# Electrophysiologically-defined excitation-inhibition autism neurosubtypes

**DOI:** 10.1101/2023.11.22.23298729

**Authors:** Natasha Bertelsen, Gabriele Mancini, David Sastre-Yagüe, Andrea Vitale, Gabriel Matías Lorenz, Simone Blanco Malerba, Dimitris Bolis, Veronica Mandelli, Pablo Martínez-Cañada, Elena Maria Busuoli, Sara Danieli, Maria Facchini, Oscar Joseph Lega, Ines Severino, Margherita Raffaelli, Arianna Bentenuto, Paola Venuti, Nicola Palumbo, Katia Pedrolli, Corrado Barone, Stefano Calzolari, Emanuela Contardo, Alessandro Gozzi, Stefano Panzeri, Michael V. Lombardo

## Abstract

Neurophysiological excitation versus inhibition (E:I) imbalance has long been theorized as one of the primary neurobiological explanations behind autism. However, progress applying this theory to most autistic individuals has been impeded by limitations in understanding of how non-invasive electrophysiological data (e.g., EEG) can be translationally used to pinpoint underlying E:I mechanisms. Using *in-silico* modeling alongside *in-vivo* animal validations, we show that a fractal component measured by the Hurst exponent (H) tracks with single neuron excitability, while γ oscillations tracks with the ratio of E versus I synaptic conductances. Both H and γ are complementary for predicting overall network excitability. In human EEG data we find two autism neurosubtypes characterized by opposing profiles of H and γ and different large-scale brain-behavioral relationships affecting language, cognition, and other co-occurring neuropsychiatric issues. This work establishes that non-invasively measured electrophysiological signals can track with different aspects of E:I balance and that autism is composed of opposing E:I neurosubtypes.

## Supplementary Tables for "Electrophysiologically-defined excitation-inhibition autism neurosubtypes"

### Sheet: SupplementaryTable1
		corr(g, H)	corr(ν, H)	corr(g, γ)	corr(ν, γ)	corr(g, 1/f slope)	corr(ν, 1/f slope)	corr(g, Total power)	corr(ν, Total power)		Abbreviations	Explanation
LFP	r	0.0772	-0.9563	0.8519	0.1152	0.187	0.8683	0.1138	0.8714		g	Ratio of E vs I synaptic conductances: g = gEE/gIE
	p-value	0.2294	<E-16	<E-16	0.0726	0.0034	<E-16	0.0759	<E-16		ν	Single neuron excitability
EEG	r	0.1064	-0.9674	0.8642	-0.0589	0.0791	0.8867	0.1544	0.9385		H	Hurst exponent
	p-value	0.0974	<E-16	<E-16	0.3594	0.2184	<E-16	0.0158	<E-16		γ	Gamma power

### Sheet: SupplementaryTable2
		corr(FRactual, FR_pred_H)	corr(FRactual, FR_pred_1/fslope)	corr(FRactual, FR_pred_totalpower)	corr(FRactual, FR_pred_γ)	corr(FRactual, FR_pred_H+𝛾)		Abbreviations	Explanation
LFP	mean r	0.865	0.7244	0.9723	0.5183	0.9705		FRactual	Actual firing rate
	95% CI	0.8373-0.9065	0.6780-0.7639	0.9665-0.9778	0.4709-0.5797	0.9583-0.9803		FR_pred_H	Predicted firing rate from a model of: FRactual ~ H
EEG	mean r	0.8704	0.7851	0.9814	0.3189	0.9364		FR_pred_γ	Predicted firing rate from a model of: FRactual ~ γ
	95% CI	0.8132-0.9094	0.7225-0.8174	0.9757-0.9889	0.1616-0.4808	0.8650-0.9649		FR_pred_H+γ	Predicted firing rate from a model of: FRactual ~ H+γ
								FR_pred_1/fslope	Predicted firing rate from a model of: FRactual ~ 1/f slope
								FR_pred_totalpower	Predicted firing rate from a model of: FRactual ~ Total power

### Sheet: SupplementaryTable3
Experiment	Model	F-stat grp*condition	df1	df2	p-value	η2		Abbreviations	Explanation
hM4Di	FRactual ~ grp*condition + (1|id)	63.5063	2	594	1.0129e-25	0.17616		hM4Di	The hM4Di silencing experiment
	FR_pred_H+γ ~ grp*condition + (1|id)	43.7179	2	594	1.9381e-18	0.12831		CaMKIIa-hM3D(Gq)	The CaMKIIa-hM3D(Gq) excitation experiment
	H ~ grp*condition + (1|id)	40.4042	2	594	3.5316e-17	0.11975		PV-hM4Di	The PV-hM4Di experiment
	γ ~ grp*condition + (1|id)	15.0164	2	594	4.3448e-07	0.048127		FR_pred_H+γ	Predicted firing rate from a model of: FRactual ~ H+γ
	1/fslope ~ grp*condition + (1|id)	8.5981	2	594	0.00020841	0.028135		FRactual	Actual firing rate
	totalpower ~ grp*condition + (1|id)	14.5553	2	594	6.7408e-07	0.046718		H	Hurst exponent
CaMKIIa-hM3D(Gq)	FRactual ~ grp*condition + (1|id)	37.3819	2	774	3.1787e-16	0.088085		γ	Gamma power
	FR_pred_H+γ ~ grp*condition + (1|id)	84.0017	2	774	9.6479e-34	0.17835		1/f slope	1/f slope
	H ~ grp*condition + (1|id)	89.6705	2	774	9.412e-36	0.18812		totalpower	Total broadband power
	γ ~ grp*condition + (1|id)	5.0488	2	774	0.0066301	0.012878		grp	Group (DREADD vs SHAM)
	1/fslope ~ grp*condition + (1|id)	6.1863	2	774	0.0021607	0.015734		condition	Condition (Baseline, Transition, Treatment)
	totalpower ~ grp*condition + (1|id)	53.4071	2	774	1.873e-22	0.12127		id	Mouse identifier
PV-hM4Di	FRactual ~ grp*condition + (1|id)	17.9556	2	392	3.4574e-08	0.08392
	FR_pred_H+γ ~ grp*condition + (1|id)	6.005	2	392	0.002699	0.029727
	H ~ grp*condition + (1|id)	71.4688	2	392	3.4409e-27	0.2672
	γ ~ grp*condition + (1|id)	99.8134	2	392	9.1767e-36	0.33742
	1/fslope ~ grp*condition + (1|id)	13.8124	2	392	1.5969e-06	0.065832
	totalpower ~ grp*condition + (1|id)	2.7682	2	392	0.064004	0.013927

### Sheet: SupplementaryTable4
Experiment	Model	r SHAM	p-value SHAM	r DREADD	p-value DREADD		Abbreviations	Explanation
hM4Di	corr(FRactual, FR_pred_H+γ)	0.58148	<E-16	0.57144	<E-16		hM4Di	The hM4Di silencing experiment
	corr(FRactual, FR_pred_1/fslope)	0.53898	4.9927e-11	0.55324	<E-16		CaMKIIa-hM3D(Gq)	The CaMKIIa-hM3D(Gq) excitation experiment
	corr(FRactual, FR_pred_totalpower)	0.53762	6.881e-11	0.40835	2.8066e-06		PV-hM4Di	The PV-hM4Di experiment
CaMKIIa-hM3D(Gq)	corr(FRactual, FR_pred_H+γ)	0.17702	0.019213	0.4032	3.8189e-06		FRactual	Actual firing rate
	corr(FRactual, FR_pred_1/fslope)	0.039172	0.60645	-0.21769	0.014888		FR_pred_H+γ	Predicted firing rate from a model of: FRactual ~ H+γ
	corr(FRactual, FR_pred_totalpower)	-0.27423	0.00025315	0.14292	0.11177		FR_pred_1/fslope	Predicted firing rate from a model of: FRactual ~ 1/f slope
PV-hM4Di	corr(FRactual, FR_pred_H+γ)	0.2309	0.021009	0.73009	<E-16		FR_pred_totalpower	Predicted firing rate from a model of: FRactual ~ Total power
	corr(FRactual, FR_pred_1/fslope)	0.20646	0.039483	0.025571	0.83819
	corr(FRactual, FR_pred_totalpower)	0.034935	0.72963	-0.24183	0.050662

### Sheet: SupplementaryTable5
	corr(FRactual, FR_pred_H+𝛾)	corr(FRactual, FR_pred_H+𝛾+δ)	corr(FRactual, FR_pred_H+𝛾+θ)	corr(FRactual, FR_pred_H+𝛾+α)	corr(FRactual, FR_pred_H+𝛾+β)		Abbreviations	Explanation
mean r	0.65563	0.65552	0.65764	0.66366	0.668		FRactual	Actual firing rate
95% CI	0.60075-0.71052	0.60059-0.71046	0.60339-0.71189	0.60323-0.72408	0.61271-0.72329		FR_pred_H+γ	Predicted firing rate from a model of: FRactual ~ H+γ
p-value		0.2617	0.2905	0.2762	0.2617		FR_pred_H+γ+δ	Predicted firing rate from a model of: FRactual ~ H+γ+δ
							FR_pred_H+γ+θ	Predicted firing rate from a model of: FRactual ~ H+γ+θ
							FR_pred_H+γ+α	Predicted firing rate from a model of: FRactual ~ H+γ+α
							FR_pred_H+γ+β	Predicted firing rate from a model of: FRactual ~ H+γ+β

### Sheet: SupplementaryTable6
	FRactual ~ H	FRactual ~ γ	FRactual ~ H+γ	FRactual ~1/f slope	FRactual ~ Total power	FRactual ~ H + γ (simulation weights)		Abbreviations	Explanation
mean r	0.48544	0.23713	0.65864	0.23872	0.36068	0.66753		FRactual	Actual firing rate
SEM	0.036633	0.040393	0.018883	0.081203	0.031016	0.019813		H	Hurst exponent
								γ	Gamma power
								H+γ (simulation weights	Beta coefficients from FR prediction model trained on in-silico data

### Sheet: SupplementaryTable7
Model 1	Model 2	Z-stat	p-value		Abbreviations	Explanation
FRactual ~ 1/f slope	FRactual ~ Total power	-1.368	0.17131		FRactual	Actual firing rate
FRactual ~ 1/f slope	FRactual ~ H + 𝛾	-7.497	6.5281e-14		H	Hurst exponent
FRactual ~ 1/f slope	FRactual ~ H	-4.2184	2.4603e-05		γ	Gamma power
FRactual ~ 1/f slope	FRactual ~ 𝛾	2.6456	0.0081544		Z-stat>0, p<0.05	Model 1 is better
FRactual ~ Total power	FRactual ~ H + 𝛾	-6.2715	3.5756e-10		Z-stat<0, p<0.05	Model 2 is better
FRactual ~ Total power	FRactual ~ H	-2.965	0.003027
FRactual ~ Total power	FRactual ~ 𝛾	3.9985	6.3745e-05
FRactual ~ H + 𝛾	FRactual ~ H	2.9341	0.0033447
FRactual ~ H + 𝛾	FRactual ~ 𝛾	9.8308	<E-16
FRactual ~ H	FRactual ~ 𝛾	6.6398	3.1409e-11

### Sheet: SupplementaryTable8
grouping	condition	umap_neighbors	clustering_algorithm	seed	best_k	acc_training	acc_validation	sigclust_pvalue_training	sigclust_pvalue_validation		Abbreviations	Explanation
autism-only	EC	30	k-means	13	2	0.993007	0.972028	0.00619938	9.999e-05		EO	Eyes open
autism-only	EC	30	k-means	14	2	0.993007	0.951049	0.00449955	0.00029997		EC	Eyes closed
autism-only	EC	30	k-means	18	2	1	0.979021	9.999e-05	9.999e-05		umap_neighbors	UMAP n_neighbors parameter
autism-only	EC	30	k-means	20	2	0.993007	0.972028	9.999e-05	9.999e-05		k-means	k-means clustering
autism-only	EC	30	k-means	22	3	1	0.706294	9.999e-05	9.999e-05		hclust	agglomerative hierarchical clustering
autism-only	EC	30	k-means	27	2	1	0.923077	9.999e-05	0.00019998		seed	random seed state for partitioning data into training and validation sets
autism-only	EC	30	k-means	4	2	1	0.965035	9.999e-05	0.0448955		best_k	optimal k identified by reval
autism-only	EC	30	k-means	44	2	0.993007	0.951049	0.00029997	0.00029997		acc_training	accuracy on the training set
autism-only	EC	30	k-means	47	2	0.993007	0.972028	0.00069993	9.999e-05		acc_validation	accuracy on the validation set
autism-only	EC	30	k-means	52	2	0.993007	0.93007	9.999e-05	0.00179982		sigclust_pvalue_training	SigClust p-value on the training set
autism-only	EC	30	k-means	54	3	1	0.776224	9.999e-05	9.999e-05		sigclust_pvalue_validation	SigClust p-value on the validation set
autism-only	EC	30	k-means	55	2	0.993007	0.895105	9.999e-05	9.999e-05
autism-only	EC	30	k-means	62	2	0.986014	0.958042	0.00159984	9.999e-05
autism-only	EC	30	k-means	69	2	1	0.944056	9.999e-05	9.999e-05
autism-only	EC	30	k-means	7	2	0.993007	0.909091	9.999e-05	0.00089991
autism-only	EC	30	k-means	70	2	1	0.895105	9.999e-05	9.999e-05
autism-only	EC	30	k-means	72	2	1	0.986014	0.00019998	9.999e-05
autism-only	EC	30	k-means	85	2	0.993007	0.958042	9.999e-05	0.00409959
autism-only	EC	30	k-means	91	2	1	0.937063	9.999e-05	0.00909909
autism-only	EC	30	k-means	98	2	1	0.972028	0.00029997	0.00029997
autism-only	EC	5	k-means	13	2	0.993007	0.979021	0.00029997	0.00019998
autism-only	EC	5	k-means	14	2	0.993007	0.993007	0.00019998	9.999e-05
autism-only	EC	5	k-means	18	3	1	0.615385	9.999e-05	9.999e-05
autism-only	EC	5	k-means	20	2	1	1	9.999e-05	9.999e-05
autism-only	EC	5	k-means	22	2	1	0.993007	9.999e-05	9.999e-05
autism-only	EC	5	k-means	27	2	1	0.972028	9.999e-05	9.999e-05
autism-only	EC	5	k-means	4	2	1	0.93007	0.00039996	0.009999
autism-only	EC	5	k-means	44	2	0.993007	0.993007	9.999e-05	9.999e-05
autism-only	EC	5	k-means	47	2	1	0.951049	0.00789921	0.00039996
autism-only	EC	5	k-means	52	4	0.993007	0.951049	9.999e-05	9.999e-05
autism-only	EC	5	k-means	54	2	1	0.944056	9.999e-05	9.999e-05
autism-only	EC	5	k-means	55	2	1	1	9.999e-05	9.999e-05
autism-only	EC	5	k-means	62	2	1	0.972028	0.00049995	9.999e-05
autism-only	EC	5	k-means	69	2	1	1	9.999e-05	9.999e-05
autism-only	EC	5	k-means	7	2	1	0.993007	9.999e-05	9.999e-05
autism-only	EC	5	k-means	70	3	0.993007	0.951049	9.999e-05	9.999e-05
autism-only	EC	5	k-means	72	2	1	0.993007	9.999e-05	9.999e-05
autism-only	EC	5	k-means	85	3	0.993007	0.979021	9.999e-05	9.999e-05
autism-only	EC	5	k-means	91	2	1	1	9.999e-05	9.999e-05
autism-only	EC	5	k-means	98	3	1	0.958042	9.999e-05	9.999e-05
autism-only	EC	30	hclust	13	2	1	0.818182
autism-only	EC	30	hclust	14	5	1	0.531469
autism-only	EC	30	hclust	18	2	1	0.671329
autism-only	EC	30	hclust	20	2	1	0.902098
autism-only	EC	30	hclust	22	2	1	0.797203
autism-only	EC	30	hclust	27	2	1	0.853147
autism-only	EC	30	hclust	4	2	1	0.846154
autism-only	EC	30	hclust	44	2	1	0.972028
autism-only	EC	30	hclust	47	2	1	0.874126
autism-only	EC	30	hclust	52	2	1	0.867133
autism-only	EC	30	hclust	54	2	1	0.86014
autism-only	EC	30	hclust	55	2	1	0.881119
autism-only	EC	30	hclust	62	2	1	0.748252
autism-only	EC	30	hclust	69	2	1	0.937063
autism-only	EC	30	hclust	7	2	1	0.895105
autism-only	EC	30	hclust	70	2	1	0.86014
autism-only	EC	30	hclust	72	3	1	0.601399	NA	NA
autism-only	EC	30	hclust	85	2	1	0.762238
autism-only	EC	30	hclust	91	2	1	0.811189
autism-only	EC	30	hclust	98	2	1	0.874126
autism-only	EC	5	hclust	13	2	1	0.79021
autism-only	EC	5	hclust	14	2	1	0.979021
autism-only	EC	5	hclust	18	3	1	0.643357	NA	NA
autism-only	EC	5	hclust	20	3	1	0.839161	NA	NA
autism-only	EC	5	hclust	22	2	0.993007	0.797203
autism-only	EC	5	hclust	27	2	1	0.958042
autism-only	EC	5	hclust	4	3	1	0.839161	NA	NA
autism-only	EC	5	hclust	44	2	1	0.993007
autism-only	EC	5	hclust	47	2	1	0.79021
autism-only	EC	5	hclust	52	3	1	0.972028	NA	NA
autism-only	EC	5	hclust	54	4	1	0.713287
autism-only	EC	5	hclust	55	2	1	1
autism-only	EC	5	hclust	62	2	1	0.937063
autism-only	EC	5	hclust	69	2	1	1
autism-only	EC	5	hclust	7	2	1	1
autism-only	EC	5	hclust	70	2	1	0.804196
autism-only	EC	5	hclust	72	2	1	0.993007
autism-only	EC	5	hclust	85	3	1	0.895105	NA	NA
autism-only	EC	5	hclust	91	2	1	1
autism-only	EC	5	hclust	98	5	1	0.615385
td-only	EC	30	k-means	13	2	1	0.967742	0.00839916	0.0920908
td-only	EC	30	k-means	14	2	0.983607	0.709677	0.00159984	9.999e-05
td-only	EC	30	k-means	20	2	1	0.790323	0.00049995	0.488951
td-only	EC	30	k-means	22	2	1	0.887097	0.00019998	0.255774
td-only	EC	30	k-means	44	2	1	0.66129	0.00579942	0.00319968
td-only	EC	30	k-means	52	2	1	0.887097	0.0536946	0.0565943
td-only	EC	30	k-means	54	2	1	0.629032	0.00719928	0.216978
td-only	EC	30	k-means	7	2	1	0.919355	0.00419958	0.0692931
td-only	EC	30	k-means	70	2	1	0.870968	0.0126987	0.146385
td-only	EC	30	k-means	18	2	1	0.596774	0.00049995	0.0089991
td-only	EC	30	k-means	47	2	0.983607	0.887097	0.0112989	0.0356964
td-only	EC	30	k-means	55	2	1	0.822581	0.0180982	0.0252975
td-only	EC	30	k-means	62	2	0.983607	0.854839	0.0542946	0.0645935
td-only	EC	30	k-means	69	2	1	0.725806	0.0254975	0.0191981
td-only	EC	30	k-means	72	2	1	1	0.030097	0.0464954
td-only	EC	30	k-means	85	2	1	0.903226	0.019598	0.164884
td-only	EC	30	k-means	98	2	0.983607	0.516129	0.00349965	0.0951905
td-only	EC	30	k-means	91	3	0.983607	0.612903	9.999e-05	9.999e-05
td-only	EC	30	k-means	27	4	1	0.548387	9.999e-05	9.999e-05
td-only	EC	30	k-means	4	5	1	0.548387	9.999e-05	9.999e-05
td-only	EC	5	k-means	13	3	1	0.935484	9.999e-05	9.999e-05
td-only	EC	5	k-means	14	2	1	0.903226	9.999e-05	0.0985901
td-only	EC	5	k-means	18	2	1	0.919355	9.999e-05	0.0114989
td-only	EC	5	k-means	20	2	1	1	9.999e-05	0.00029997
td-only	EC	5	k-means	22	2	1	1	9.999e-05	9.999e-05
td-only	EC	5	k-means	27	2	1	0.983871	0.00189981	0.079992
td-only	EC	5	k-means	4	3	1	1	9.999e-05	9.999e-05
td-only	EC	5	k-means	44	3	0.983607	0.919355	9.999e-05	9.999e-05
td-only	EC	5	k-means	47	2	1	0.935484	0.00029997	0.0265973
td-only	EC	5	k-means	52	2	1	0.983871	9.999e-05	9.999e-05
td-only	EC	5	k-means	54	2	1	0.983871	9.999e-05	0.486251
td-only	EC	5	k-means	55	2	1	0.983871	9.999e-05	0.00029997
td-only	EC	5	k-means	62	2	1	0.887097	0.0760924	0.00259974
td-only	EC	5	k-means	69	2	1	0.919355	9.999e-05	0.00019998
td-only	EC	5	k-means	7	2	1	0.935484	9.999e-05	9.999e-05
td-only	EC	5	k-means	70	3	1	0.741935	9.999e-05	9.999e-05
td-only	EC	5	k-means	72	2	1	0.951613	0.00039996	0.00209979
td-only	EC	5	k-means	85	2	1	1	9.999e-05	0.0652935
td-only	EC	5	k-means	91	2	1	0.774194	9.999e-05	0.0293971
td-only	EC	5	k-means	98	3	1	0.66129	9.999e-05	9.999e-05
td-only	EC	30	hclust	13	2	1	0.854839
td-only	EC	30	hclust	14	2	1	0.774194
td-only	EC	30	hclust	18	2	1	0.516129
td-only	EC	30	hclust	20	2	1	0.758065
td-only	EC	30	hclust	22	2	1	0.725806
td-only	EC	30	hclust	27	4	1	0.580645
td-only	EC	30	hclust	4	5	1	0.532258
td-only	EC	30	hclust	44	2	1	0.612903
td-only	EC	30	hclust	47	2	1	0.806452
td-only	EC	30	hclust	52	5	0.967213	0.580645
td-only	EC	30	hclust	54	2	1	0.709677
td-only	EC	30	hclust	55	2	1	0.822581
td-only	EC	30	hclust	62	2	1	0.83871
td-only	EC	30	hclust	69	2	1	0.774194
td-only	EC	30	hclust	7	3	1	0.806452
td-only	EC	30	hclust	70	2	1	0.709677
td-only	EC	30	hclust	72	2	1	0.822581
td-only	EC	30	hclust	85	2	1	0.677419
td-only	EC	30	hclust	91	3	1	0.66129
td-only	EC	30	hclust	98	2	1	0.645161
td-only	EC	5	hclust	13	2	1	0.935484
td-only	EC	5	hclust	14	3	1	0.725806
td-only	EC	5	hclust	18	2	1	1
td-only	EC	5	hclust	20	2	1	1
td-only	EC	5	hclust	22	2	1	1
td-only	EC	5	hclust	27	2	1	0.774194
td-only	EC	5	hclust	4	3	1	0.903226
td-only	EC	5	hclust	44	3	1	0.725806
td-only	EC	5	hclust	47	2	1	0.903226
td-only	EC	5	hclust	52	2	1	0.967742
td-only	EC	5	hclust	54	2	1	0.806452
td-only	EC	5	hclust	55	2	1	0.983871
td-only	EC	5	hclust	62	4	1	0.645161
td-only	EC	5	hclust	69	2	1	0.774194
td-only	EC	5	hclust	7	2	1	0.951613
td-only	EC	5	hclust	70	3	1	0.725806
td-only	EC	5	hclust	72	2	1	0.919355
td-only	EC	5	hclust	85	2	1	0.83871
td-only	EC	5	hclust	91	2	1	0.741935
td-only	EC	5	hclust	98	3	1	0.612903
autism-only	EO	30	k-means	13	2	0.993007	0.937063	0.00069993	0.00089991
autism-only	EO	30	k-means	14	2	1	0.916084	9.999e-05	0.0141986
autism-only	EO	30	k-means	18	2	0.993007	1	0.00139986	9.999e-05
autism-only	EO	30	k-means	20	2	0.993007	0.888112	9.999e-05	0.00079992
autism-only	EO	30	k-means	22	2	0.986014	0.853147	9.999e-05	0.00709929
autism-only	EO	30	k-means	4	2	0.993007	0.895105	9.999e-05	0.0111989
autism-only	EO	30	k-means	44	2	1	0.958042	0.00139986	0.0179982
autism-only	EO	30	k-means	52	2	0.993007	0.986014	9.999e-05	0.0178982
autism-only	EO	30	k-means	54	2	0.993007	0.979021	9.999e-05	0.00019998
autism-only	EO	30	k-means	55	2	1	0.881119	0.00029997	0.0134987
autism-only	EO	30	k-means	62	2	1	0.958042	9.999e-05	0.00019998
autism-only	EO	30	k-means	69	2	1	0.951049	9.999e-05	0.0019998
autism-only	EO	30	k-means	7	2	1	0.951049	0.00029997	0.20168
autism-only	EO	30	k-means	70	2	1	0.916084	9.999e-05	0.0132987
autism-only	EO	30	k-means	85	2	1	0.909091	0.0145985	0.0009999
autism-only	EO	30	k-means	72	2	0.993007	0.916084	0.00039996	9.999e-05
autism-only	EO	30	k-means	91	2	1	0.93007	9.999e-05	0.0153985
autism-only	EO	30	k-means	27	3	1	0.811189	9.999e-05	9.999e-05
autism-only	EO	30	k-means	98	3	0.986014	0.909091	9.999e-05	9.999e-05
autism-only	EO	30	k-means	47	4	0.993007	0.608392	9.999e-05	9.999e-05
autism-only	EO	5	k-means	13	2	1	0.965035	9.999e-05	9.999e-05
autism-only	EO	5	k-means	14	2	1	1	9.999e-05	9.999e-05
autism-only	EO	5	k-means	22	2	1	1	9.999e-05	0.00419958
autism-only	EO	5	k-means	27	2	0.993007	0.951049	0.00019998	9.999e-05
autism-only	EO	5	k-means	44	2	1	0.972028	9.999e-05	0.0019998
autism-only	EO	5	k-means	52	2	1	0.993007	0.00029997	0.00049995
autism-only	EO	5	k-means	55	2	1	1	9.999e-05	9.999e-05
autism-only	EO	5	k-means	62	2	0.993007	0.993007	0.00139986	0.00189981
autism-only	EO	5	k-means	69	2	1	0.993007	0.00039996	0.00379962
autism-only	EO	5	k-means	7	2	1	0.993007	9.999e-05	9.999e-05
autism-only	EO	5	k-means	70	2	1	0.986014	9.999e-05	9.999e-05
autism-only	EO	5	k-means	91	2	1	0.986014	0.00019998	0.00019998
autism-only	EO	5	k-means	98	5	0.993007	0.874126	9.999e-05	9.999e-05
autism-only	EO	5	k-means	18	2	1	0.993007	9.999e-05	9.999e-05
autism-only	EO	5	k-means	20	3	1	0.958042	9.999e-05	9.999e-05
autism-only	EO	5	k-means	4	5	0.993007	0.804196	9.999e-05	9.999e-05
autism-only	EO	5	k-means	72	3	0.993007	0.93007	9.999e-05	9.999e-05
autism-only	EO	5	k-means	47	3	0.986014	0.916084	9.999e-05	9.999e-05
autism-only	EO	5	k-means	85	3	0.993007	0.937063	9.999e-05	9.999e-05
autism-only	EO	5	k-means	54	2	1	0.923077	0.174383	0.154685
autism-only	EO	30	hclust	14	2	1	0.818182
autism-only	EO	30	hclust	18	2	1	0.881119
autism-only	EO	30	hclust	20	2	1	0.846154
autism-only	EO	30	hclust	22	2	1	0.748252
autism-only	EO	30	hclust	27	2	1	0.748252
autism-only	EO	30	hclust	4	2	1	0.755245
autism-only	EO	30	hclust	44	2	0.993007	0.839161
autism-only	EO	30	hclust	52	2	1	0.916084
autism-only	EO	30	hclust	55	3	1	0.832168	NA	NA
autism-only	EO	30	hclust	62	2	1	0.895105
autism-only	EO	30	hclust	69	2	1	0.846154
autism-only	EO	30	hclust	7	2	1	0.797203
autism-only	EO	30	hclust	70	2	1	0.734266
autism-only	EO	30	hclust	54	2	1	0.895105
autism-only	EO	30	hclust	72	2	1	0.909091
autism-only	EO	30	hclust	91	2	1	0.797203
autism-only	EO	30	hclust	98	2	1	0.832168
autism-only	EO	30	hclust	13	2	1	0.783217
autism-only	EO	30	hclust	85	5	0.993007	0.566434
autism-only	EO	30	hclust	47	4	1	0.594406
autism-only	EO	5	hclust	13	2	1	0.881119
autism-only	EO	5	hclust	14	2	1	0.916084
autism-only	EO	5	hclust	20	3	1	0.783217	NA	NA
autism-only	EO	5	hclust	22	2	1	0.993007
autism-only	EO	5	hclust	27	2	1	0.797203
autism-only	EO	5	hclust	4	2	1	1
autism-only	EO	5	hclust	47	2	1	0.965035
autism-only	EO	5	hclust	52	3	1	0.874126	NA	NA
autism-only	EO	5	hclust	55	2	1	1
autism-only	EO	5	hclust	62	3	1	0.86014	NA	NA
autism-only	EO	5	hclust	7	2	1	1
autism-only	EO	5	hclust	70	2	1	0.979021
autism-only	EO	5	hclust	98	2	1	0.937063
autism-only	EO	5	hclust	18	2	1	0.993007
autism-only	EO	5	hclust	72	3	0.993007	0.902098	NA	NA
autism-only	EO	5	hclust	91	2	1	0.923077
autism-only	EO	5	hclust	44	2	1	0.986014
autism-only	EO	5	hclust	54	2	1	0.874126
autism-only	EO	5	hclust	69	4	1	0.832168
autism-only	EO	5	hclust	85	3	1	0.853147	NA	NA
td-only	EO	30	k-means	13	2	1	0.693548	0.139086	0.0124988
td-only	EO	30	k-means	20	2	1	0.629032	0.0441956	0.049895
td-only	EO	30	k-means	4	2	0.983607	0.596774	0.0186981	0.0808919
td-only	EO	30	k-means	52	2	0.967213	0.677419	0.145285	0.0280972
td-only	EO	30	k-means	72	2	1	0.516129	0.130887	0.00039996
td-only	EO	30	k-means	85	2	0.983607	0.580645	0.170183	0.0244976
td-only	EO	30	k-means	98	2	0.983607	0.532258	0.256174	0.00039996
td-only	EO	30	k-means	22	2	1	0.709677	0.0731927	0.0760924
td-only	EO	30	k-means	27	2	1	0.532258	0.131587	0.0193981
td-only	EO	30	k-means	47	2	1	0.725806	0.00689931	0.0069993
td-only	EO	30	k-means	62	2	0.983607	0.822581	0.280872	0.0118988
td-only	EO	30	k-means	14	3	0.983607	0.580645	9.999e-05	9.999e-05
td-only	EO	30	k-means	44	3	1	0.629032	9.999e-05	9.999e-05
td-only	EO	30	k-means	55	3	0.95082	0.516129	9.999e-05	9.999e-05
td-only	EO	30	k-means	69	3	1	0.5	9.999e-05	9.999e-05
td-only	EO	30	k-means	91	3	0.983607	0.629032	9.999e-05	9.999e-05
td-only	EO	30	k-means	18	4	1	0.532258	9.999e-05	9.999e-05
td-only	EO	30	k-means	70	4	0.95082	0.741935	9.999e-05	9.999e-05
td-only	EO	30	k-means	54	4	1	0.693548	9.999e-05	9.999e-05
td-only	EO	30	k-means	7	5	0.967213	0.677419	9.999e-05	9.999e-05
td-only	EO	5	k-means	14	3	0.983607	0.725806	9.999e-05	9.999e-05
td-only	EO	5	k-means	4	2	1	0.919355	0.00049995	0.0744926
td-only	EO	5	k-means	47	2	1	1	9.999e-05	0.00459954
td-only	EO	5	k-means	62	2	1	1	0.00519948	0.0747925
td-only	EO	5	k-means	70	4	1	0.919355	9.999e-05	9.999e-05
td-only	EO	5	k-means	85	3	1	0.822581	9.999e-05	9.999e-05
td-only	EO	5	k-means	91	2	1	0.854839	0.167683	0.0216978
td-only	EO	5	k-means	98	4	0.983607	0.677419	9.999e-05	9.999e-05
td-only	EO	5	k-means	13	2	0.983607	0.967742	0.209179	0.0840916
td-only	EO	5	k-means	18	4	1	0.758065	9.999e-05	9.999e-05
td-only	EO	5	k-means	20	3	0.983607	0.919355	9.999e-05	9.999e-05
td-only	EO	5	k-means	22	2	1	0.935484	0.00439956	0.00119988
td-only	EO	5	k-means	27	2	1	0.596774	0.00029997	0.957704
td-only	EO	5	k-means	44	2	1	1	9.999e-05	0.752625
td-only	EO	5	k-means	54	2	1	0.516129	0.108189	0.945705
td-only	EO	5	k-means	55	4	1	0.629032	9.999e-05	9.999e-05
td-only	EO	5	k-means	7	3	0.983607	0.870968	9.999e-05	9.999e-05
td-only	EO	5	k-means	52	5	1	0.66129	9.999e-05	9.999e-05
td-only	EO	5	k-means	69	3	1	0.919355	9.999e-05	9.999e-05
td-only	EO	5	k-means	72	3	1	0.903226	9.999e-05	9.999e-05
td-only	EO	30	hclust	14	5	1	0.629032
td-only	EO	30	hclust	20	2	1	0.822581
td-only	EO	30	hclust	4	2	1	0.532258
td-only	EO	30	hclust	44	5	1	0.564516
td-only	EO	30	hclust	55	3	1	0.709677
td-only	EO	30	hclust	69	2	1	0.580645
td-only	EO	30	hclust	72	2	1	0.774194
td-only	EO	30	hclust	85	2	1	0.596774
td-only	EO	30	hclust	98	5	1	0.564516
td-only	EO	30	hclust	18	4	0.983607	0.774194
td-only	EO	30	hclust	22	5	1	0.66129
td-only	EO	30	hclust	27	2	0.983607	0.693548
td-only	EO	30	hclust	47	2	1	0.83871
td-only	EO	30	hclust	7	5	1	0.645161
td-only	EO	30	hclust	70	2	1	0.564516
td-only	EO	30	hclust	91	4	1	0.596774
td-only	EO	30	hclust	13	2	0.983607	0.790323
td-only	EO	30	hclust	52	2	1	0.709677
td-only	EO	30	hclust	54	4	1	0.709677
td-only	EO	30	hclust	62	2	1	0.66129
td-only	EO	5	hclust	14	5	1	0.564516
td-only	EO	5	hclust	47	2	1	0.790323
td-only	EO	5	hclust	62	2	1	1
td-only	EO	5	hclust	70	4	1	0.693548
td-only	EO	5	hclust	85	2	1	0.822581
td-only	EO	5	hclust	91	4	1	0.758065
td-only	EO	5	hclust	13	2	1	0.854839
td-only	EO	5	hclust	18	5	1	0.629032
td-only	EO	5	hclust	20	5	1	0.741935
td-only	EO	5	hclust	22	2	1	0.693548
td-only	EO	5	hclust	27	2	1	0.596774
td-only	EO	5	hclust	44	2	1	1
td-only	EO	5	hclust	54	2	1	0.645161
td-only	EO	5	hclust	55	4	1	0.66129
td-only	EO	5	hclust	69	3	1	0.903226
td-only	EO	5	hclust	7	3	1	0.709677
td-only	EO	5	hclust	72	5	1	0.725806
td-only	EO	5	hclust	52	5	1	0.83871
td-only	EO	5	hclust	98	4	1	0.758065
td-only	EO	5	hclust	4	2	1	0.983871

### Sheet: SupplementaryTable9
	CMI EO H																		CMI EC H																		CMI EO γ																		CMI EC γ
electrode	subtype_F	subtype_p	subtype_fdr	age_F	age_p	age_fdr	subtypeXage_F	subtypeXage_p	subtypeXage_fdr	td_vs_a1_t	td_vs_a1_p	td_vs_a1_fdr	td_vs_a2_t	td_vs_a2_p	td_vs_a2_fdr	a1_vs_a2_d	td_vs_a1_d	td_vs_a2_d	subtype_F	subtype_p	subtype_fdr	age_F	age_p	age_fdr	subtypeXage_F	subtypeXage_p	subtypeXage_fdr	td_vs_a1_t	td_vs_a1_p	td_vs_a1_fdr	td_vs_a2_t	td_vs_a2_p	td_vs_a2_fdr	a1_vs_a2_d	td_vs_a1_d	td_vs_a2_d	subtype_F	subtype_p	subtype_fdr	age_F	age_p	age_fdr	subtypeXage_F	subtypeXage_p	subtypeXage_fdr	td_vs_a1_t	td_vs_a1_p	td_vs_a1_fdr	td_vs_a2_t	td_vs_a2_p	td_vs_a2_fdr	a1_vs_a2_d	td_vs_a1_d	td_vs_a2_d	subtype_F	subtype_p	subtype_fdr	age_F	age_p	age_fdr	subtypeXage_F	subtypeXage_p	subtypeXage_fdr	td_vs_a1_t	td_vs_a1_p	td_vs_a1_fdr	td_vs_a2_t	td_vs_a2_p	td_vs_a2_fdr	a1_vs_a2_d	td_vs_a1_d	td_vs_a2_d
E2	69.7524	1.15001e-26	1.94457e-26	11.1934	0.000902185	0.00110399	0.630432	0.532887	0.888096	4.74511	3.68149e-06	6.31773e-06	-6.3757	7.85211e-10	1.69825e-09	1.55102	-0.565012	0.905004	76.2324	8.33041e-29	1.24956e-28	2.30043	0.130122	0.175382	1.20911	0.299544	0.968507	4.9565	1.30399e-06	2.09088e-06	-6.49223	4.10316e-10	8.87427e-10	1.48665	-0.624221	0.818346	6.82944	0.00121309	0.00129676	8.28299	0.00422316	0.0145465	1.75513	0.174207	0.253875	-1.83248	0.0680506	0.113013	1.64194	0.101773	0.116851	-0.336634	0.227647	-0.110776	15.8717	2.31754e-07	4.39859e-07	14.7904	0.000139599	0.00246653	0.101702	0.903321	0.964542	-2.53171	0.0119474	0.0222221	2.77699	0.0058751	0.0130092	-0.666699	0.396757	-0.278132
E3	62.1081	3.12937e-24	3.93285e-24	14.4636	0.000165147	0.00022259	1.0638	0.346114	0.854004	4.5292	9.57578e-06	1.34931e-05	-5.93474	9.09332e-09	1.48365e-08	1.55235	-0.538296	0.859715	72.1051	2.219e-27	2.82694e-27	0.925774	0.3366	0.377154	1.42967	0.240602	0.968507	4.77239	3.05718e-06	4.30785e-06	-6.10874	3.53495e-09	5.13673e-09	1.5432	-0.614404	0.762879	7.359	0.000726113	0.000823518	7.32847	0.00707574	0.0200704	3.76354	0.0240211	0.102627	-1.90672	0.0576871	0.107298	1.54124	0.12443	0.138761	-0.357498	0.209978	-0.138254	16.4266	1.38642e-07	2.99853e-07	0.520789	0.470924	0.761729	0.405235	0.667092	0.799365	-2.80444	0.00542538	0.0124042	2.60957	0.00957704	0.016805	-0.70332	0.360304	-0.328505
E4	69.5668	1.48251e-26	2.41884e-26	19.0055	1.69421e-05	3.17478e-05	1.43603	0.239087	0.854004	5.50586	8.98187e-08	2.98326e-07	-5.45883	1.08596e-07	1.4995e-07	1.63404	-0.63496	0.816393	80.1449	4.97157e-30	8.56215e-30	1.63187	0.20218	0.257572	1.01178	0.364492	0.968507	5.63364	4.62416e-08	1.1869e-07	-5.95274	8.2664e-09	1.14743e-08	1.61868	-0.711242	0.754931	10.1685	4.91676e-05	7.56624e-05	1.83041	0.176838	0.208177	2.2029	0.111811	0.214021	-3.24819	0.00132944	0.0142899	0.861891	0.389512	0.393746	-0.455308	0.394826	-0.0704311	20.8327	2.45613e-09	1.34365e-08	0.422605	0.51601	0.761729	0.177365	0.837539	0.927342	-2.87438	0.00438694	0.011991	3.27636	0.00119071	0.00535395	-0.758195	0.37435	-0.408306
E5	76.8071	5.4927e-29	1.45949e-28	27.8602	2.13572e-07	9.02828e-07	1.44093	0.237925	0.854004	6.13889	3.179e-09	3.09922e-08	-5.27973	2.66301e-07	3.34675e-07	1.73443	-0.691559	0.807767	88.6343	1.2523e-32	4.016e-32	5.02154	0.0255779	0.044882	1.20104	0.301955	0.968507	5.95665	8.43189e-09	2.90432e-08	-6.1089	3.53169e-09	5.13673e-09	1.73463	-0.731805	0.787239	11.8426	1.00529e-05	2.39723e-05	11.2	0.000894784	0.00434574	0.50946	0.601206	0.642669	-1.93776	0.0537614	0.102365	2.71407	0.00707413	0.018797	-0.470565	0.261859	-0.23013	21.0677	1.98525e-09	1.15393e-08	0.912139	0.34012	0.702915	0.0796201	0.923482	0.964986	-3.01909	0.00280101	0.00930334	3.06025	0.00243682	0.00781463	-0.779262	0.417374	-0.372673
E6	76.5969	6.39591e-29	1.57312e-28	34.9149	7.33736e-09	6.82374e-08	0.20611	0.813829	0.937201	6.43398	6.14393e-10	1.66551e-08	-4.89714	1.67675e-06	1.92516e-06	1.77589	-0.745044	0.757784	81.666	1.6793e-30	3.12351e-30	8.55666	0.00363719	0.0086733	0.946208	0.389071	0.991624	6.31923	1.15313e-09	6.30831e-09	-5.36076	1.79393e-07	1.98614e-07	1.65124	-0.762552	0.693459	11.512	1.37404e-05	2.90422e-05	10.7176	0.00115282	0.00487327	0.422589	0.655638	0.677493	-2.71996	0.00697972	0.037301	1.93282	0.0543042	0.0711657	-0.470367	0.350717	-0.141591	18.1105	2.93977e-08	9.12683e-08	0.232408	0.630006	0.815298	1.20334	0.301267	0.528638	-1.86298	0.0636059	0.0855557	3.65771	0.000306522	0.00285066	-0.680107	0.249926	-0.428447
E7	84.5897	2.11943e-31	9.85533e-31	30.7877	5.22427e-08	3.12485e-07	0.0417915	0.959074	0.977196	6.6568	1.71572e-10	1.59562e-08	-5.42997	1.25673e-07	1.66966e-07	1.80936	-0.783385	0.808278	87.8176	2.21006e-32	6.42299e-32	13.9525	0.00021452	0.000767321	1.27563	0.280381	0.968507	6.52418	3.6141e-10	3.36112e-09	-5.7461	2.48564e-08	3.16664e-08	1.64346	-0.765936	0.742126	13.6457	1.84419e-06	6.35222e-06	9.0759	0.00275335	0.0103574	2.0227	0.133639	0.221936	-2.0244	0.043976	0.0951108	2.98052	0.00313986	0.012167	-0.499334	0.261126	-0.258938	16.8795	9.12504e-08	2.29359e-07	0.603048	0.437873	0.740403	4.10171	0.01724	0.420448	-3.75026	0.0002212	0.00257145	1.89565	0.0590865	0.0713642	-0.636251	0.480001	-0.206743
E9	46.0131	1.23054e-18	1.27156e-18	10.4292	0.00135693	0.00163889	0.458815	0.632363	0.888096	4.48591	1.10074e-05	1.52789e-05	-4.411	1.48766e-05	1.60875e-05	1.32821	-0.532133	0.658326	56.0986	3.20844e-22	3.35264e-22	0.11441	0.735355	0.743348	1.35605	0.258849	0.968507	4.41344	1.49859e-05	1.80999e-05	-5.25842	2.98075e-07	3.18632e-07	1.35667	-0.578985	0.649866	5.71947	0.00355356	0.00363166	11.2752	0.000860231	0.00434574	2.23597	0.108213	0.214021	-1.64478	0.101253	0.141423	1.58763	0.113541	0.128772	-0.284486	0.18317	-0.105951	21.3827	1.52938e-09	1.04353e-08	3.50592	0.0619327	0.287987	0.03643	0.964229	0.97471	-3.50923	0.000531111	0.00329289	2.49385	0.0132422	0.0198633	-0.785295	0.508219	-0.280241
E11	54.2655	1.35287e-21	1.53435e-21	23.1179	2.15527e-06	5.27473e-06	1.662	0.191057	0.854004	5.07941	7.33655e-07	1.51622e-06	-4.46555	1.17483e-05	1.2854e-05	1.48867	-0.575797	0.704329	72.7177	1.08439e-27	1.40879e-27	1.37022	0.242465	0.293567	1.09446	0.335712	0.968507	5.24501	3.2677e-07	6.2583e-07	-5.62374	4.70708e-08	5.68517e-08	1.59677	-0.665403	0.71136	8.35054	0.000279603	0.000351392	11.117	0.000934568	0.00434574	1.24083	0.290245	0.350556	-1.84149	0.0667153	0.11281	2.06396	0.0399768	0.0571976	-0.378727	0.219883	-0.161526	20.478	3.38819e-09	1.65843e-08	1.95776	0.162522	0.476676	0.382825	0.68218	0.799365	-3.38418	0.000827878	0.00452264	2.62808	0.0090838	0.016246	-0.770804	0.472263	-0.317613
E12	66.9185	8.04838e-26	1.18809e-25	26.7652	3.6296e-07	1.2502e-06	1.11277	0.329656	0.854004	5.95048	8.82839e-09	5.4736e-08	-4.5724	7.35012e-06	8.13763e-06	1.67993	-0.679935	0.717697	82.0226	1.30319e-30	2.63471e-30	3.26761	0.0714059	0.107109	0.758823	0.468885	0.991624	6.07169	4.5253e-09	2.00406e-08	-5.48941	9.37822e-08	1.06363e-07	1.70986	-0.753997	0.703868	10.9788	2.29642e-05	4.44931e-05	4.63354	0.0319956	0.0472317	2.16897	0.115629	0.214021	-3.46763	0.000616502	0.0142899	0.675122	0.500176	0.500176	-0.443655	0.411287	-0.0255115	16.6434	1.13478e-07	2.57401e-07	0.0983911	0.753931	0.815298	0.798816	0.450572	0.686938	-3.07062	0.00236542	0.00930334	2.31575	0.0213301	0.0291721	-0.679863	0.395031	-0.290729
E13	85.0949	1.4854e-31	7.67454e-31	35.5761	5.36985e-09	5.54884e-08	0.43223	0.649361	0.888096	6.36718	8.95437e-10	1.66551e-08	-5.40634	1.41575e-07	1.83002e-07	1.91288	-0.726382	0.819879	94.8869	1.70544e-34	1.22005e-33	10.0614	0.00162998	0.00421079	0.458948	0.632278	0.991624	6.56542	2.85293e-10	3.36112e-09	-5.9425	8.73565e-09	1.17741e-08	1.78901	-0.780141	0.771735	11.7879	1.05864e-05	2.40131e-05	7.20591	0.00756611	0.0206955	6.64087	0.00145349	0.02434	-2.60698	0.00967452	0.0428443	1.93654	0.0538445	0.0711657	-0.455211	0.289196	-0.14892	21.2538	1.68311e-09	1.04353e-08	0.200349	0.654683	0.815298	1.70532	0.183027	0.486329	-3.52391	0.000503197	0.00329289	2.52981	0.0119889	0.0188978	-0.749828	0.422803	-0.343393
E15	40.938	6.52209e-17	6.52209e-17	18.4641	2.17297e-05	3.81295e-05	0.492182	0.611658	0.888096	4.63603	5.68512e-06	8.52769e-06	-3.78346	0.000190523	0.000192594	1.26431	-0.536115	0.60151	59.295	2.67381e-23	2.85821e-23	1.52291	0.2179	0.270195	1.45108	0.235538	0.968507	4.68691	4.5029e-06	6.15838e-06	-5.21865	3.62376e-07	3.82965e-07	1.40344	-0.59794	0.656025	3.40578	0.0341388	0.0341388	17.9522	2.81007e-05	0.000373337	1.08433	0.339113	0.404327	-0.386312	0.699589	0.707193	1.95013	0.0521954	0.0711657	-0.165529	0.0726446	-0.0941666	18.1089	2.94414e-08	9.12683e-08	11.2009	0.000894347	0.00924158	0.023116	0.97715	0.97715	-2.8018	0.0054685	0.0124042	2.81135	0.00529904	0.0123203	-0.735822	0.412322	-0.295413
E16	48.1487	1.77647e-19	1.89898e-19	21.5237	4.73216e-06	1.02347e-05	1.2639	0.283667	0.854004	4.88963	1.79336e-06	3.54856e-06	-4.17017	4.10501e-05	4.28951e-05	1.3854	-0.558176	0.663486	67.882	3.90978e-26	4.60265e-26	1.86936	0.172311	0.225703	1.23482	0.291987	0.968507	5.09452	6.77555e-07	1.21178e-06	-5.40987	1.40242e-07	1.57139e-07	1.54083	-0.643846	0.686216	6.97126	0.00105859	0.00117201	15.0182	0.000125337	0.000971361	0.683566	0.5054	0.55955	-2.0924	0.0374293	0.0917037	1.21236	0.226436	0.233984	-0.325493	0.269806	-0.0546621	15.7774	2.53553e-07	4.64489e-07	8.59211	0.00357187	0.027682	0.430223	0.650665	0.799365	-2.83186	0.00499426	0.0122228	2.43176	0.0156837	0.0231521	-0.644547	0.422955	-0.24071
E19	58.4824	5.01425e-23	5.97853e-23	26.7969	3.57413e-07	1.2502e-06	1.44057	0.238009	0.854004	5.66875	3.89756e-08	1.57597e-07	-4.31276	2.26291e-05	2.39149e-05	1.53936	-0.635846	0.688115	74.6003	2.7317e-28	3.84921e-28	2.44472	0.118706	0.166428	1.56487	0.210384	0.968507	5.46538	1.09186e-07	2.47665e-07	-5.61748	4.86184e-08	5.79681e-08	1.59803	-0.684913	0.720191	7.80522	0.000474718	0.00056601	6.20473	0.0131813	0.0306466	3.85192	0.0220264	0.102627	-2.6131	0.00950771	0.0428443	0.959301	0.338271	0.345706	-0.357888	0.28421	-0.0595214	10.4915	3.61612e-05	4.60683e-05	1.99148	0.158958	0.476676	0.718661	0.488028	0.719084	-2.57986	0.0104401	0.0202276	1.73685	0.0835664	0.0959466	-0.564293	0.33898	-0.212337
E20	76.59	6.42781e-29	1.57312e-28	29.4295	1.00228e-07	5.17847e-07	1.30507	0.272298	0.854004	6.02248	5.99119e-09	4.19622e-08	-5.24999	3.08395e-07	3.77379e-07	1.77489	-0.677728	0.804718	93.486	4.43038e-34	2.16855e-33	5.08526	0.024666	0.0441141	1.04818	0.35153	0.968507	5.98892	7.08723e-09	2.78651e-08	-6.43234	5.7778e-10	1.08542e-09	1.76481	-0.730427	0.832243	10.7368	2.86925e-05	5.44572e-05	5.62801	0.0181509	0.0351213	3.75293	0.0242773	0.102627	-2.61402	0.00948334	0.0428443	1.32822	0.185228	0.195752	-0.45844	0.30251	-0.118391	17.9349	3.57036e-08	1.07111e-07	0.439417	0.507842	0.761729	2.48762	0.0843923	0.420949	-3.0911	0.00221366	0.00930334	2.5403	0.0116429	0.0188978	-0.712965	0.368408	-0.334566
E22	46.9504	4.68415e-19	4.9503e-19	18.3332	2.32059e-05	3.99658e-05	0.832163	0.435853	0.862433	5.33325	2.13356e-07	5.83591e-07	-3.71297	0.000248833	0.000248833	1.34377	-0.612713	0.595058	56.8348	1.80531e-22	1.90788e-22	1.36199	0.243883	0.293567	1.3603	0.257758	0.968507	4.94958	1.34704e-06	2.1233e-06	-4.78735	2.80272e-06	2.86432e-06	1.38242	-0.627592	0.610764	8.59803	0.000220492	0.000284803	16.2549	6.62179e-05	0.000647067	2.18438	0.113878	0.214021	-1.6081	0.10908	0.144921	2.1076	0.0359873	0.052294	-0.359497	0.211072	-0.145001	11.4445	1.47471e-05	1.98765e-05	15.363	0.000105487	0.00245257	2.1112	0.122439	0.421733	-1.71632	0.0873533	0.109782	2.50486	0.0128469	0.0195862	-0.58468	0.291267	-0.282809
E23	59.4398	2.39077e-23	2.96456e-23	27.1566	3.0022e-07	1.14274e-06	1.97267	0.140425	0.854004	6.13029	3.33249e-09	3.09922e-08	-3.85829	0.000142877	0.000146017	1.55132	-0.679772	0.635873	73.086	1.09068e-27	1.40879e-27	4.5277	0.0340211	0.0564993	0.591192	0.554148	0.991624	5.92282	1.01092e-08	3.24192e-08	-5.0868	6.86956e-07	7.1783e-07	1.58789	-0.711249	0.674078	7.37305	0.000716334	0.000822458	5.69289	0.0174947	0.0346171	2.95404	0.0532588	0.128782	-1.98619	0.0482441	0.0997045	1.53147	0.126825	0.138761	-0.380451	0.212479	-0.14937	17.4907	5.1958e-08	1.46427e-07	2.73626	0.0988729	0.399791	2.53754	0.080323	0.420949	-3.56762	0.000429695	0.00329289	1.65412	0.0992783	0.111517	-0.726667	0.48883	-0.214638
E24	67.8568	4.91342e-26	7.49095e-26	23.9605	1.46303e-06	3.77949e-06	1.51711	0.220596	0.854004	6.01268	6.31689e-09	4.19622e-08	-4.6478	5.2519e-06	5.88466e-06	1.67817	-0.679727	0.724026	86.3005	7.61153e-32	1.91317e-31	3.78528	0.0524371	0.0826552	0.846858	0.429524	0.991624	5.88513	1.23624e-08	3.83236e-08	-6.11523	3.47799e-09	5.13673e-09	1.69584	-0.719721	0.792586	9.83411	6.76158e-05	9.98138e-05	4.76929	0.0295477	0.0457989	5.43783	0.00467394	0.0543346	-2.55276	0.0112873	0.0477145	1.47214	0.142148	0.153719	-0.43677	0.271031	-0.144272	18.4647	2.15453e-08	8.01485e-08	0.256705	0.612688	0.815298	1.48846	0.226966	0.490881	-2.98046	0.00315408	0.00977766	2.6726	0.0079897	0.0151641	-0.72762	0.359121	-0.348083
E26	59.5133	2.51567e-23	3.07839e-23	21.6481	4.5099e-06	9.9862e-06	1.49286	0.225972	0.854004	4.85968	2.12096e-06	4.10936e-06	-5.2658	2.85277e-07	3.53744e-07	1.48446	-0.554329	0.795645	73.8542	4.71248e-28	6.35161e-28	6.50712	0.011113	0.0224677	0.538655	0.583952	0.991624	4.8259	2.39264e-06	3.42331e-06	-6.37464	8.01855e-10	1.38097e-09	1.48559	-0.563311	0.837025	4.53445	0.0113068	0.0114297	7.38373	0.00689473	0.0200704	2.62169	0.0739209	0.163682	-0.639818	0.522868	0.558927	1.82184	0.0695849	0.0872805	-0.255361	0.0822157	-0.172514	18.9965	1.32231e-08	5.34675e-08	13.469	0.000276944	0.00367939	3.0957	0.046325	0.420448	-3.03692	0.00269724	0.00930334	2.69751	0.0074382	0.0151641	-0.729916	0.417093	-0.313411
E27	74.1783	4.18302e-28	8.27704e-28	18.4839	2.16762e-05	3.81295e-05	0.948337	0.388249	0.854004	5.48215	1.02378e-07	3.17371e-07	-5.51421	8.19189e-08	1.15431e-07	1.71102	-0.665496	0.815713	81.0263	2.71748e-30	4.8601e-30	3.59318	0.0587395	0.0910462	0.397703	0.672126	0.991624	5.2489	3.20599e-07	6.2583e-07	-6.56942	2.65044e-10	6.07132e-10	1.55694	-0.631864	0.843091	9.72756	7.54765e-05	0.000104766	7.46227	0.00660478	0.0200704	4.5457	0.0111653	0.0865312	-2.08079	0.0384564	0.0917037	1.72342	0.0859672	0.102499	-0.418443	0.239209	-0.161434	19.7009	7.22968e-09	3.3618e-08	4.93648	0.0269607	0.147491	2.85419	0.0587724	0.420448	-2.33357	0.0203898	0.0326939	3.37623	0.000844183	0.00461818	-0.761721	0.303323	-0.41815
E29	90.5985	3.21555e-33	3.73808e-32	30.7278	5.37608e-08	3.12485e-07	1.25856	0.285176	0.854004	6.03793	5.51054e-09	4.19622e-08	-6.15413	2.71663e-09	5.05293e-09	1.92765	-0.67306	0.905677	106.666	8.23355e-38	2.7482e-36	10.52	0.00128396	0.00351201	0.197818	0.820599	0.991624	6.36615	8.86121e-10	5.88638e-09	-6.99936	2.07654e-11	7.42761e-11	1.83548	-0.741944	0.914338	16.8161	9.69619e-08	9.01746e-07	1.33103	0.249312	0.279349	8.99629	0.000150684	0.00700682	-3.82654	0.000168796	0.00784903	1.27266	0.204236	0.213415	-0.568562	0.401268	-0.141444	21.6591	1.16305e-09	9.83306e-09	0.733685	0.392201	0.706485	1.22519	0.294793	0.528638	-2.82081	0.0051839	0.0123616	3.21261	0.00147668	0.00597092	-0.798046	0.361516	-0.403199
E30	84.7063	1.95233e-31	9.55613e-31	35.6469	5.19348e-09	5.54884e-08	0.749416	0.4733	0.888096	6.19372	2.35182e-09	2.73399e-08	-5.45694	1.09641e-07	1.4995e-07	1.93857	-0.699138	0.826385	102.353	1.13423e-36	1.50691e-35	16.329	6.37761e-05	0.000282437	0.135242	0.873544	0.991624	6.64542	1.79814e-10	3.34453e-09	-6.30885	1.16222e-09	1.9652e-09	1.83606	-0.759987	0.829867	7.95366	0.000409451	0.000501038	4.68241	0.0310599	0.0465898	10.4401	3.79714e-05	0.00353134	-2.30307	0.0220836	0.0717664	1.46459	0.144197	0.154141	-0.341356	0.22143	-0.111091	15.4111	3.60206e-07	5.98199e-07	0.432912	0.510972	0.761729	5.94455	0.0028569	0.220797	-3.70397	0.000259822	0.00265859	1.76875	0.0780794	0.0919162	-0.613321	0.421439	-0.229918
E31	64.1625	6.43985e-25	8.80744e-25	26.6384	3.8599e-07	1.28204e-06	0.170085	0.843653	0.956827	5.40091	1.52358e-07	4.42791e-07	-5.03093	8.91705e-07	1.06319e-06	1.60237	-0.641097	0.759294	74.4763	2.99069e-28	4.15125e-28	18.7793	1.85546e-05	0.00013487	1.58076	0.207093	0.968507	5.62958	4.72208e-08	1.1869e-07	-5.54013	7.23962e-08	8.41605e-08	1.50152	-0.642144	0.71943	13.9819	1.36431e-06	5.28671e-06	6.04913	0.0143637	0.0310657	1.58986	0.20524	0.268836	-1.61028	0.108579	0.144921	3.22162	0.00143121	0.00892141	-0.550081	0.235768	-0.293728	21.7644	1.0575e-09	9.83306e-09	2.62153	0.106205	0.411546	0.812268	0.444576	0.686938	-3.67838	0.00028587	0.00265859	2.64908	0.00855218	0.0159071	-0.764941	0.492412	-0.294716
E33	71.4542	2.7993e-27	5.10461e-27	14.8789	0.000133516	0.000188136	1.13873	0.321257	0.854004	4.68179	4.63275e-06	7.18076e-06	-6.38497	7.45012e-10	1.65156e-09	1.56264	-0.599027	0.918393	74.6793	2.617e-28	3.7514e-28	2.27084	0.132617	0.176192	0.0415693	0.959287	0.991624	4.54856	8.33567e-06	1.10745e-05	-6.70638	1.18551e-10	2.9798e-10	1.43596	-0.590229	0.861451	8.00378	0.000391431	0.000485374	6.72686	0.00986115	0.0254746	0.212688	0.8085	0.8085	-1.38442	0.167451	0.204908	2.14669	0.03271	0.0490651	-0.407305	0.197398	-0.198768	17.0358	7.91802e-08	2.10393e-07	14.5385	0.000159131	0.00246653	0.0913859	0.912684	0.964542	-1.88964	0.0599326	0.08319	3.32603	0.0010045	0.00518994	-0.652708	0.326676	-0.355814
E34	79.8767	6.13037e-30	2.11157e-29	15.3422	0.000105386	0.000158079	0.125798	0.881828	0.956855	4.74402	3.49899e-06	6.25781e-06	-6.77507	7.83576e-11	2.60259e-10	1.68621	-0.633463	0.951176	92.3486	9.68391e-34	4.28859e-33	1.30457	0.254059	0.299082	0.528702	0.589779	0.991624	5.11889	6.03174e-07	1.09991e-06	-7.30819	3.28214e-12	1.90774e-11	1.60955	-0.683479	0.917431	10.4377	3.8061e-05	6.68311e-05	7.7292	0.00568815	0.0182413	1.50421	0.223438	0.288607	-2.31628	0.0213396	0.0717664	2.13897	0.0333349	0.0492087	-0.440324	0.285983	-0.181246	18.1401	2.90318e-08	9.12683e-08	4.43251	0.03592	0.185586	1.53054	0.217678	0.490554	-3.0441	0.00257606	0.00930334	2.82142	0.00514112	0.0122596	-0.671373	0.400963	-0.344446
E35	65.5098	2.995e-25	4.22022e-25	15.2035	0.000114717	0.000169344	0.4482	0.639095	0.888096	4.83584	2.33137e-06	4.42485e-06	-5.55547	6.63139e-08	9.48798e-08	1.57967	-0.596691	0.809769	86.2148	8.0225e-32	1.9634e-31	3.04117	0.0819783	0.121016	0.672113	0.511202	0.991624	5.48277	9.99971e-08	2.32493e-07	-6.77171	8.07336e-11	2.14521e-10	1.56985	-0.680441	0.858689	7.65569	0.000547059	0.000635956	0.639067	0.424545	0.438697	3.53969	0.0299302	0.112044	-1.80997	0.0714823	0.114618	1.8166	0.0703875	0.0872805	-0.399436	0.192003	-0.200307	28.0949	3.7803e-12	3.51568e-10	0.00195662	0.96474	0.96474	2.13195	0.119942	0.421733	-4.77802	2.97974e-06	0.000138558	2.98051	0.00314512	0.00860283	-0.840036	0.561752	-0.399414
E36	81.7198	1.61629e-30	6.8325e-30	20.2885	8.73491e-06	1.76597e-05	1.09945	0.334053	0.854004	5.68931	4.43871e-08	1.6512e-07	-5.94576	8.48392e-09	1.40894e-08	1.80329	-0.646778	0.869288	94.6371	3.05198e-34	1.66961e-33	11.5331	0.00075883	0.00213852	0.136124	0.872775	0.991624	5.98622	7.191e-09	2.78651e-08	-6.83194	5.65306e-11	1.59313e-10	1.64422	-0.685014	0.895036	17.7046	4.29656e-08	5.70828e-07	3.17298	0.0756367	0.0990734	6.56132	0.00157032	0.02434	-3.22049	0.00144657	0.0142899	2.22614	0.0268305	0.0430213	-0.608766	0.358452	-0.22245	21.2986	1.61094e-09	1.04353e-08	0.120557	0.728613	0.815298	1.61944	0.199296	0.489618	-2.52293	0.0122424	0.0223244	3.51188	0.000524026	0.0042429	-0.767347	0.296916	-0.457288
E37	69.0931	1.58348e-26	2.53902e-26	25.9008	5.52417e-07	1.65725e-06	0.611311	0.543141	0.888096	5.34399	2.02294e-07	5.70102e-07	-5.35309	1.84915e-07	2.35576e-07	1.68172	-0.606449	0.803669	83.8883	3.47574e-31	7.69628e-31	18.3973	2.24712e-05	0.000136216	0.312419	0.731852	0.991624	5.83832	1.58526e-08	4.75577e-08	-5.94871	8.4481e-09	1.1554e-08	1.61388	-0.649194	0.783833	11.5927	1.27306e-05	2.75336e-05	0.738033	0.390802	0.413007	4.34158	0.0136301	0.090543	-2.13332	0.0338573	0.0874647	2.45107	0.0148857	0.0296326	-0.503318	0.241878	-0.258786	16.7274	1.05002e-07	2.50388e-07	0.711813	0.399343	0.706485	1.3733	0.254451	0.514359	-2.55908	0.0110684	0.0210074	2.94043	0.00357036	0.00922343	-0.661247	0.315312	-0.36509
E39	76.6013	6.4201e-29	1.57312e-28	24.0875	1.33959e-06	3.66417e-06	0.593861	0.552675	0.888096	4.57741	7.37369e-06	1.07149e-05	-6.73132	1.01028e-10	3.13188e-10	1.70004	-0.597057	0.968373	79.7322	6.69459e-30	1.11178e-29	8.42605	0.00390229	0.00907282	0.695074	0.499637	0.991624	4.86234	2.02695e-06	2.99217e-06	-6.82655	5.87591e-11	1.60723e-10	1.49863	-0.610629	0.8654	10.3379	4.18494e-05	6.90712e-05	5.54397	0.0190234	0.0351213	1.46925	0.231328	0.294706	-1.67839	0.0945012	0.141024	2.63255	0.00896282	0.0231539	-0.439736	0.184509	-0.271941	25.8816	2.69086e-11	1.16165e-09	8.78983	0.00321399	0.0271728	0.0417013	0.95916	0.97471	-2.22732	0.0268532	0.0413215	4.28429	2.56752e-05	0.00196813	-0.78433	0.333914	-0.496347
E40	81.1389	2.63734e-30	1.02197e-29	14.8997	0.000132365	0.000188136	1.17915	0.308602	0.854004	4.57252	7.53401e-06	1.07794e-05	-6.99294	2.11422e-11	1.09235e-10	1.68079	-0.590072	0.994012	83.6368	4.36047e-31	9.21646e-31	2.56974	0.109721	0.156986	0.695189	0.499579	0.991624	4.96681	1.24814e-06	2.03643e-06	-7.01361	1.90538e-11	7.08802e-11	1.5141	-0.650804	0.883534	15.6682	2.85555e-07	1.65979e-06	7.32415	0.00712175	0.0200704	3.10524	0.0458891	0.128782	-2.3319	0.0204885	0.0717664	3.06253	0.00241712	0.0110811	-0.52166	0.265722	-0.301828	22.2256	6.97762e-10	7.21021e-09	5.98835	0.0148268	0.0919263	0.578361	0.561282	0.767635	-2.37738	0.0181684	0.0305288	3.93079	0.000107933	0.00258066	-0.708588	0.340896	-0.465328
E41	77.4919	3.65033e-29	1.00496e-28	18.1942	2.50027e-05	4.22773e-05	1.48488	0.227769	0.854004	4.33564	2.09737e-05	2.78651e-05	-6.9317	3.0564e-11	1.44032e-10	1.62818	-0.530116	0.993738	74.7421	2.62194e-28	3.7514e-28	5.26477	0.022287	0.040641	0.0501597	0.951084	0.991624	4.26451	2.82222e-05	3.28083e-05	-6.87887	4.27642e-11	1.28293e-10	1.41066	-0.526527	0.886139	10.163	5.04416e-05	7.56624e-05	4.5135	0.0343812	0.0499602	3.22919	0.0406182	0.128782	-0.596292	0.551511	0.582676	3.24391	0.00132742	0.00892141	-0.395314	0.0354139	-0.343698	18.1336	2.87813e-08	9.12683e-08	0.702154	0.402557	0.706485	1.30985	0.271007	0.514359	-1.56249	0.119404	0.142366	3.72858	0.000235125	0.00285066	-0.657324	0.202746	-0.476451
E42	76.6182	8.32703e-29	1.93603e-28	22.9869	2.36101e-06	5.63009e-06	1.91778	0.148272	0.854004	5.23296	3.53276e-07	8.42428e-07	-6.01442	5.84756e-09	9.88769e-09	1.68171	-0.598727	0.88574	85.1622	1.94219e-31	4.51559e-31	13.8793	0.000225458	0.000776578	0.0657928	0.936335	0.991624	5.26309	3.00137e-07	6.06798e-07	-6.68822	1.31849e-10	3.22683e-10	1.52504	-0.604317	0.885575	13.8017	1.59562e-06	5.70743e-06	5.03187	0.0254314	0.0414933	4.72833	0.00933917	0.0789584	-1.34017	0.181386	0.217605	3.175	0.00167215	0.00971935	-0.481674	0.146768	-0.319827	18.8597	1.51194e-08	5.85876e-08	0.157872	0.691353	0.815298	0.946037	0.389139	0.613389	-1.8425	0.0665541	0.0871765	3.663	0.000300753	0.00285066	-0.680931	0.217619	-0.474637
E45	75.9147	1.05636e-28	2.39613e-28	14.5312	0.000159423	0.000218034	1.11816	0.327897	0.854004	4.04097	7.09451e-05	8.5687e-05	-7.51539	8.37197e-13	1.19928e-11	1.64156	-0.492126	1.05331	69.8255	9.19434e-27	1.11049e-26	5.61387	0.0182897	0.0354363	0.226317	0.797567	0.991624	3.90716	0.000120116	0.000129892	-6.99104	2.19174e-11	7.54931e-11	1.4182	-0.483399	0.885994	5.78548	0.00333269	0.00344378	5.86634	0.0158735	0.0335507	2.15389	0.117366	0.214021	-0.88684	0.376004	0.421306	2.2026	0.0284679	0.0445253	-0.290736	0.102432	-0.19141	15.5007	3.31185e-07	5.62934e-07	2.47887	0.116231	0.432381	0.630081	0.533073	0.74499	-0.86878	0.385778	0.394257	3.77491	0.000197282	0.00285066	-0.594477	0.126492	-0.461769
E46	58.6004	4.71996e-23	5.70073e-23	8.56301	0.00362717	0.00426996	1.63856	0.195554	0.854004	3.39185	0.000805471	0.000851237	-6.55135	2.89265e-10	7.47269e-10	1.41038	-0.409384	0.921629	59.9455	1.63835e-23	1.79254e-23	1.65789	0.198634	0.256568	0.0808995	0.922301	0.991624	3.39097	0.000806239	0.000842474	-6.47076	4.63998e-10	9.53395e-10	1.28614	-0.443325	0.825057	6.77279	0.00128224	0.0013551	4.73088	0.030239	0.046102	3.25075	0.0397653	0.128782	-1.11355	0.266527	0.308942	2.19505	0.0290123	0.0445253	-0.315345	0.0959124	-0.220311	16.5619	1.2235e-07	2.70918e-07	5.62376	0.0181879	0.105717	1.38195	0.252276	0.514359	-1.32927	0.184938	0.199991	3.70988	0.000252265	0.00285066	-0.611682	0.194002	-0.44629
E50	85.4983	1.17056e-31	6.40365e-31	6.94946	0.00871127	0.0100018	0.884396	0.413766	0.854004	4.71262	4.03233e-06	6.57906e-06	-7.44524	1.30318e-12	1.51495e-11	1.79582	-0.575564	1.0181	71.3218	3.13246e-27	3.88425e-27	3.43538	0.0645551	0.0984201	1.28576	0.277577	0.968507	4.26921	2.76213e-05	3.25162e-05	-6.60986	2.08163e-10	4.96388e-10	1.51284	-0.535208	0.831965	10.3075	4.30767e-05	6.90712e-05	9.05504	0.00278424	0.0103574	1.63139	0.196947	0.261658	-1.33673	0.182507	0.217605	2.85072	0.00469868	0.0156063	-0.408428	0.157925	-0.264013	10.3072	4.30892e-05	5.34306e-05	1.48478	0.22374	0.540702	1.59665	0.203854	0.489618	-1.8004	0.0729701	0.094253	2.55651	0.0111268	0.0184784	-0.48504	0.226381	-0.307604
E51	92.4893	1.12837e-33	2.09877e-32	12.9538	0.00036118	0.000466524	1.28896	0.276692	0.854004	4.20003	3.80565e-05	4.71901e-05	-8.13534	1.54341e-14	7.17684e-13	1.80837	-0.480843	1.12927	88.2536	1.63154e-32	4.94664e-32	5.38705	0.020785	0.0386601	0.0939699	0.91033	0.991624	4.44358	1.40429e-05	1.7184e-05	-7.61027	4.71392e-13	6.93522e-12	1.5931	-0.524489	0.978055	9.29612	0.000113007	0.000154554	5.52203	0.0192601	0.0351213	3.127	0.0449149	0.128782	-0.716394	0.474413	0.519064	2.95314	0.00342254	0.0122422	-0.377381	0.0790419	-0.293205	7.29426	0.00077292	0.000807658	0.140612	0.70787	0.815298	1.5894	0.205324	0.489618	-0.775857	0.438547	0.443314	2.52318	0.012211	0.0189271	-0.415702	0.0794077	-0.334977
E52	88.144	2.10413e-32	1.95684e-31	22.5018	2.95557e-06	6.8717e-06	1.58641	0.205936	0.854004	4.7327	3.73629e-06	6.31773e-06	-7.30953	3.08216e-12	2.54878e-11	1.7846	-0.539172	1.03907	94.4734	2.25942e-34	1.31329e-33	11.6219	0.000717514	0.0021315	0.0882719	0.91553	0.991624	5.24789	3.29739e-07	6.2583e-07	-7.33469	2.66523e-12	1.65244e-11	1.63319	-0.604006	0.962931	10.1425	5.04027e-05	7.56624e-05	5.21738	0.0228815	0.0399825	1.75424	0.174358	0.253875	-0.679305	0.497563	0.538063	3.22007	0.00143894	0.00892141	-0.406319	0.0630939	-0.338793	9.77822	7.13172e-05	8.61364e-05	0.0603558	0.806059	0.86165	0.177294	0.837599	0.927342	-1.85741	0.0643967	0.0855557	2.42262	0.0160746	0.0233585	-0.486041	0.230735	-0.306593
E53	73.0931	8.23098e-28	1.56221e-27	20.6534	7.28589e-06	1.50575e-05	1.62994	0.197231	0.854004	5.8451	1.54782e-08	7.57619e-08	-5.40619	1.41679e-07	1.83002e-07	1.65149	-0.649931	0.806334	81.5522	1.82097e-30	3.32059e-30	17.5202	3.49272e-05	0.00017478	0.171372	0.842569	0.991624	6.41379	6.77241e-10	4.84488e-09	-5.5085	8.50953e-08	9.7702e-08	1.56913	-0.703798	0.746474	12.7811	4.15121e-06	1.24536e-05	1.53826	0.215599	0.244521	2.02453	0.133397	0.221936	-1.55122	0.122094	0.155545	3.07461	0.00232435	0.0110811	-0.519103	0.204208	-0.328612	14.099	1.20666e-06	1.83966e-06	0.17655	0.674579	0.815298	0.689166	0.502585	0.719084	-1.38624	0.166884	0.184761	3.25817	0.00126653	0.00535395	-0.591715	0.181319	-0.417787
E54	44.5926	3.19935e-18	3.26966e-18	25.472	6.8073e-07	1.97837e-06	0.342064	0.710509	0.905169	4.74566	3.61015e-06	6.31773e-06	-4.34007	2.01538e-05	2.15437e-05	1.2587	-0.527185	0.679309	52.0583	7.75755e-21	8.01613e-21	21.5869	4.5866e-06	4.69174e-05	0.635767	0.530059	0.991624	5.20349	4.00227e-07	7.44422e-07	-4.43601	1.34082e-05	1.3554e-05	1.20707	-0.569434	0.601175	15.22	4.24384e-07	2.19265e-06	2.24409	0.134909	0.162942	0.953981	0.386073	0.448809	-1.44324	0.150186	0.186231	3.66923	0.000293076	0.00389373	-0.550649	0.179318	-0.405899	16.0614	1.94401e-07	3.83055e-07	0.0131832	0.908646	0.938935	0.771222	0.463129	0.694694	-2.37457	0.018383	0.0305288	3.1198	0.00200808	0.00691671	-0.647433	0.306674	-0.397198
E55	41.3701	4.55579e-17	4.60531e-17	35.9434	4.51624e-09	5.54884e-08	0.227029	0.797	0.937201	4.66718	4.94631e-06	7.5411e-06	-4.10873	5.28021e-05	5.45621e-05	1.20404	-0.517557	0.659963	44.6799	2.97859e-18	2.97859e-18	23.9646	1.42223e-06	2.39455e-05	0.19959	0.819148	0.991624	5.02122	9.6092e-07	1.65492e-06	-4.07057	6.18284e-05	6.18284e-05	1.08993	-0.526153	0.562924	10.4255	3.85028e-05	6.68311e-05	2.93976	0.0871926	0.112624	0.732736	0.481231	0.539211	-1.96871	0.0500737	0.101236	2.42455	0.0159858	0.0300734	-0.484762	0.275811	-0.234272	13.9134	1.43534e-06	2.11883e-06	0.280907	0.596399	0.815298	1.02188	0.360848	0.599266	-2.59779	0.0099433	0.019675	2.63727	0.00884771	0.0161341	-0.586339	0.336398	-0.299489
E57	76.6767	7.04128e-29	1.67908e-28	2.90317	0.0892089	0.0942776	0.64691	0.524205	0.888096	4.76259	3.21529e-06	5.86317e-06	-6.78429	7.36335e-11	2.53627e-10	1.66463	-0.592771	0.915418	67.2565	6.24566e-26	7.19393e-26	1.28323	0.257972	0.299893	1.91057	0.149335	0.968507	4.08357	5.92755e-05	6.56264e-05	-6.44764	5.29514e-10	1.03152e-09	1.43513	-0.527773	0.797219	10.4252	3.85164e-05	6.68311e-05	16.1574	6.95771e-05	0.000647067	3.68396	0.0259733	0.105022	-1.94051	0.0534242	0.102365	2.49327	0.0132564	0.0293534	-0.370091	0.231369	-0.175681	16.9497	8.55244e-08	2.20938e-07	6.26455	0.0127127	0.0844486	1.5128	0.22154	0.490554	-1.91958	0.0560176	0.0801482	3.45214	0.00064645	0.0042429	-0.642131	0.28146	-0.378919
E58	76.1203	1.28218e-28	2.71006e-28	6.18839	0.0133042	0.0149071	0.432796	0.648994	0.888096	4.22228	3.37125e-05	4.23684e-05	-7.08366	1.21984e-11	7.56303e-11	1.65859	-0.505731	0.975056	83.6388	4.14534e-31	8.96549e-31	2.42892	0.1199	0.166428	1.02079	0.361241	0.968507	4.54076	8.62131e-06	1.12927e-05	-7.05171	1.51323e-11	6.11871e-11	1.63466	-0.568748	0.883794	12.4582	5.62546e-06	1.53873e-05	10.8689	0.00106465	0.00471486	4.96788	0.00738999	0.0729213	-0.187467	0.851444	0.851444	3.87845	0.000132337	0.00307683	-0.379315	0.0187945	-0.365121	8.71131	0.000198693	0.000225346	0.174301	0.676558	0.815298	2.20107	0.112016	0.421733	-1.01472	0.311194	0.32518	2.68347	0.00774631	0.0151641	-0.431362	0.083568	-0.351177
E59	92.8586	6.80419e-34	1.58197e-32	17.0375	4.45598e-05	7.27028e-05	1.11803	0.327935	0.854004	4.68499	4.56662e-06	7.18076e-06	-7.80676	1.29849e-13	3.01898e-12	1.78992	-0.527076	1.09956	91.6378	1.57198e-33	6.35628e-33	7.80276	0.00546543	0.012102	0.769879	0.463749	0.991624	4.84675	2.17345e-06	3.15829e-06	-7.43352	1.43845e-12	1.02905e-11	1.64435	-0.571342	0.959934	24.2387	1.15858e-10	1.07748e-08	5.19253	0.0232157	0.0399825	2.40283	0.0917644	0.195412	-2.06469	0.0399691	0.0929282	4.30037	2.38462e-05	0.0022177	-0.688593	0.258552	-0.457768	7.84299	0.000456925	0.000489797	1.69983	0.193109	0.540702	2.95332	0.0533003	0.420448	-1.75633	0.0802234	0.102202	2.04079	0.0422553	0.0538321	-0.426249	0.143808	-0.295268
E60	82.4504	9.61738e-31	4.25912e-30	25.4007	7.04814e-07	1.98629e-06	0.984246	0.374617	0.854004	5.64727	4.35563e-08	1.6512e-07	-6.33182	1.00648e-09	1.99154e-09	1.71088	-0.633804	0.928699	84.5472	2.18382e-31	4.95354e-31	15.515	9.64505e-05	0.000407723	0.537543	0.5846	0.991624	5.97794	7.51938e-09	2.79721e-08	-6.18354	2.33931e-09	3.68739e-09	1.56277	-0.672818	0.822377	14.9104	5.66096e-07	2.507e-06	3.85581	0.050261	0.0697652	2.99348	0.0512285	0.128782	-2.26345	0.0244538	0.0733615	2.8824	0.00426386	0.0146866	-0.53284	0.264306	-0.320412	10.7049	2.95263e-05	3.81382e-05	0.701966	0.40262	0.706485	3.06519	0.0477342	0.420448	-3.3862	0.000875349	0.00452264	1.39465	0.164281	0.179743	-0.525779	0.370356	-0.223263
E61	57.2247	1.33229e-22	1.54879e-22	29.233	1.10164e-07	5.39224e-07	0.965691	0.381599	0.854004	5.31712	2.31086e-07	5.96972e-07	-4.88164	1.80244e-06	2.04423e-06	1.40999	-0.58604	0.758913	73.9855	4.28084e-28	5.85468e-28	24.964	8.72191e-07	2.02784e-05	1.07706	0.341574	0.968507	6.41968	6.5506e-10	4.84488e-09	-5.27702	2.71951e-07	2.94087e-07	1.41357	-0.705636	0.713607	11.2459	1.76771e-05	3.57385e-05	4.86583	0.0279573	0.0440683	0.359726	0.698092	0.713434	-2.27873	0.0235136	0.0728921	2.36892	0.0185443	0.03254	-0.484862	0.294011	-0.226292	15.8097	2.5472e-07	4.64489e-07	0.120181	0.729059	0.815298	1.76048	0.173295	0.486329	-2.33752	0.02018	0.0326939	3.10802	0.00208693	0.00693158	-0.629738	0.261086	-0.422259
E62	66.8718	8.33551e-26	1.21125e-25	35.6655	5.14826e-09	5.54884e-08	0.251436	0.777805	0.933787	5.59127	5.97818e-08	2.12388e-07	-5.44355	1.17332e-07	1.58144e-07	1.53476	-0.617633	0.828379	79.0195	1.11395e-29	1.8175e-29	22.267	3.27752e-06	3.81011e-05	1.38566	0.251348	0.968507	6.50038	4.20403e-10	3.55432e-09	-5.67527	3.60151e-08	4.46587e-08	1.45479	-0.715812	0.749167	10.3888	3.98725e-05	6.74207e-05	0.965692	0.326346	0.361312	1.68396	0.186942	0.259486	-2.81286	0.00529402	0.0307715	1.64437	0.101264	0.116851	-0.498957	0.31683	-0.190423	18.3802	2.29616e-08	8.21317e-08	1.47072	0.225944	0.540702	0.623258	0.536713	0.74499	-4.38277	1.70899e-05	0.000317872	1.80482	0.0722301	0.0861205	-0.649426	0.498559	-0.251423
E64	63.7288	9.38198e-25	1.26453e-24	1.87388	0.171806	0.17825	0.454254	0.635247	0.888096	3.72981	0.00023637	0.000261696	-6.86247	4.63236e-11	1.72324e-10	1.46129	-0.469565	0.908601	67.2523	6.26568e-26	7.19393e-26	0.367643	0.544633	0.582194	2.47466	0.0854705	0.968507	3.51869	0.000512742	0.000548103	-6.95179	2.76462e-11	8.86585e-11	1.41567	-0.469561	0.845556	6.88963	0.00114259	0.00123559	16.6193	5.50526e-05	0.000639986	1.72117	0.18017	0.253875	-0.482341	0.629979	0.643825	2.79359	0.00558591	0.016234	-0.26445	0.0655604	-0.210485	7.44911	0.000665667	0.000703489	0.101446	0.750266	0.815298	1.80451	0.165883	0.486329	-1.39811	0.163284	0.182957	2.27319	0.0238096	0.0320912	-0.399431	0.169838	-0.267183
E65	71.2346	4.88652e-27	8.73935e-27	8.81978	0.00318306	0.00379519	0.599582	0.549531	0.888096	3.59165	0.000394426	0.000431549	-7.36187	2.19545e-12	2.04177e-11	1.56078	-0.443385	1.01611	87.0072	3.88927e-32	1.06383e-31	2.84051	0.0926891	0.134689	1.83294	0.161273	0.968507	4.51807	9.52255e-06	1.19675e-05	-7.17501	7.13879e-12	3.68838e-11	1.6835	-0.570342	0.892832	15.9587	2.13795e-07	1.38239e-06	23.7124	1.60947e-06	2.49467e-05	0.566545	0.567934	0.614161	-2.46689	0.0142898	0.0577807	3.05171	0.00250218	0.0110811	-0.506884	0.339618	-0.222058	8.39159	0.000268797	0.000301182	0.25692	0.612522	0.815298	3.14765	0.0440107	0.420448	-0.999397	0.318542	0.32916	2.67996	0.00782078	0.0151641	-0.417261	0.105177	-0.32418
E66	90.6163	3.17641e-33	3.73808e-32	20.8478	6.61537e-06	1.39825e-05	0.736992	0.479195	0.888096	5.11639	6.14572e-07	1.29898e-06	-7.29565	3.31484e-12	2.54878e-11	1.79193	-0.586748	1.04109	105.985	1.03521e-37	2.7482e-36	10.4186	0.00134958	0.00358604	1.06516	0.345642	0.968507	6.09664	3.94954e-09	1.83654e-08	-7.08895	1.2071e-11	5.34574e-11	1.84613	-0.725077	0.917301	19.9212	5.62019e-09	1.30669e-07	4.09964	0.0435512	0.0613676	2.96076	0.0529073	0.128782	-1.85979	0.0640712	0.110483	3.9802	8.85541e-05	0.00274518	-0.641901	0.247875	-0.40166	7.83676	0.000458198	0.000489797	0.257768	0.611936	0.815298	5.42162	0.00474832	0.220797	-1.40369	0.161618	0.182957	2.34378	0.0198233	0.0275159	-0.417525	0.107064	-0.327272
E67	74.7592	2.43276e-28	5.02771e-28	34.6318	8.38836e-09	7.09197e-08	0.416367	0.659722	0.88919	5.74244	2.79403e-08	1.23735e-07	-5.79226	1.92786e-08	3.03884e-08	1.63502	-0.641679	0.873957	85.545	1.32865e-31	3.16831e-31	18.6955	1.96155e-05	0.00013487	1.49904	0.22459	0.968507	6.57588	2.73013e-10	3.36112e-09	-5.80283	1.84239e-08	2.41327e-08	1.57021	-0.73977	0.766813	15.1611	4.48294e-07	2.19428e-06	0.694397	0.405166	0.423376	3.15781	0.0435729	0.128782	-3.10137	0.00214358	0.0173504	2.26785	0.0241288	0.0400711	-0.584092	0.370396	-0.24071	13.5965	2.00133e-06	2.90819e-06	0.972015	0.324939	0.686802	0.512421	0.599439	0.794003	-3.2477	0.00131823	0.00583786	1.96997	0.0498748	0.0618447	-0.59364	0.372777	-0.256102
E69	51.6476	1.11157e-20	1.23067e-20	0.477787	0.489831	0.489831	0.517258	0.596549	0.888096	2.68781	0.00773763	0.00773763	-6.91374	3.4269e-11	1.51763e-10	1.23611	-0.366058	0.887273	59.413	2.44078e-23	2.63945e-23	0.588465	0.443462	0.490976	3.66865	0.0263667	0.968507	2.6239	0.00921295	0.00941543	-7.14926	8.35727e-12	4.09067e-11	1.30337	-0.387842	0.84144	18.7904	1.57696e-08	2.55908e-07	40.3218	5.8151e-10	1.98191e-08	0.47013	0.625263	0.653365	-3.20244	0.00153655	0.0142899	2.80484	0.00539993	0.016234	-0.528829	0.404436	-0.168243	7.93988	0.000416011	0.000455165	1.9739	0.16085	0.476676	1.97824	0.139657	0.463859	-0.325002	0.745444	0.745444	3.03661	0.00263163	0.00801475	-0.385437	0.051139	-0.349581
E70	57.3706	1.18922e-22	1.39997e-22	13.7256	0.000241076	0.000315775	0.5848	0.557689	0.888096	3.40283	0.000774708	0.000828136	-6.44138	5.40332e-10	1.25627e-09	1.408	-0.422826	0.909667	71.6951	2.30213e-27	2.89322e-27	4.95031	0.026639	0.0450441	1.92921	0.146602	0.968507	4.33876	2.11675e-05	2.52382e-05	-6.38113	7.72901e-10	1.35622e-09	1.52471	-0.530586	0.799522	20.7046	2.75851e-09	1.18023e-07	12.1847	0.000535087	0.00311019	1.73295	0.178076	0.253875	-3.95144	0.000100722	0.00784903	2.39044	0.0175136	0.0313995	-0.639043	0.498088	-0.189213	11.4182	1.51067e-05	2.00704e-05	1.94434	0.164017	0.476676	1.72373	0.179715	0.486329	-3.30436	0.00108738	0.00505634	1.23336	0.218527	0.236228	-0.528122	0.359245	-0.186284
E71	80.7898	3.13571e-30	1.12162e-29	27.1092	3.07189e-07	1.14274e-06	0.244546	0.783176	0.933787	5.73573	3.10003e-08	1.31047e-07	-6.13255	3.06063e-09	5.47382e-09	1.71023	-0.66607	0.901499	100.931	2.91931e-36	3.3937e-35	13.3747	0.00028886	0.000959429	1.41872	0.24323	0.968507	6.96728	2.77016e-11	6.68795e-10	-6.2238	1.87041e-09	2.9991e-09	1.78055	-0.813657	0.80535	15.2845	4.08786e-07	2.19265e-06	4.13231	0.042805	0.0612441	1.99342	0.137571	0.224458	-3.08799	0.00223876	0.0173504	2.2435	0.0256784	0.0418964	-0.585115	0.360224	-0.231682	5.98892	0.00273495	0.00277469	0.473294	0.491871	0.761729	2.40856	0.0912385	0.421733	-2.05042	0.0414033	0.0611191	1.22678	0.220987	0.236228	-0.398877	0.248114	-0.156307
E72	79.3164	1.01785e-29	3.38073e-29	34.0948	1.10434e-08	8.55866e-08	0.20311	0.816272	0.937201	6.39474	7.67316e-10	1.66551e-08	-5.59512	5.43324e-08	7.89518e-08	1.72377	-0.704293	0.846065	93.7549	3.81769e-34	1.97247e-33	17.9902	2.76273e-05	0.000151137	1.61356	0.200464	0.968507	7.24944	4.91138e-12	4.56758e-10	-5.66746	3.75583e-08	4.59595e-08	1.66233	-0.806662	0.756813	11.8116	1.03514e-05	2.40131e-05	0.865469	0.35277	0.381484	2.12146	0.121193	0.216749	-2.70844	0.00721956	0.037301	2.01321	0.045085	0.0635288	-0.528044	0.310252	-0.224912	9.8906	6.40709e-05	7.84025e-05	0.121743	0.727334	0.815298	0.12896	0.879045	0.961779	-2.79062	0.00565522	0.0125223	1.6529	0.099526	0.111517	-0.507055	0.355539	-0.202266
E74	46.3357	8.6354e-19	9.02351e-19	1.86821	0.1725	0.17825	1.06095	0.347092	0.854004	2.75534	0.00628762	0.00635597	-6.23132	1.76913e-09	3.42769e-09	1.18949	-0.382849	0.810063	50.3834	2.9492e-20	2.98126e-20	0.22529	0.635296	0.663848	3.59087	0.0284601	0.968507	2.59282	0.0100645	0.0101739	-6.48246	4.33936e-10	9.17182e-10	1.16158	-0.378481	0.758231	13.5254	2.06408e-06	6.85568e-06	44.8122	7.29183e-11	6.7814e-09	1.27783	0.279769	0.342349	-2.0251	0.0439027	0.0951108	2.95969	0.00335284	0.0122422	-0.394534	0.260755	-0.162966	5.9852	0.00274485	0.00277469	2.86761	0.0911519	0.385324	2.59644	0.0757849	0.420949	-1.90874	0.0574098	0.0808956	1.47964	0.140148	0.155164	-0.364866	0.258403	-0.143468
E75	62.1346	3.0161e-24	3.84243e-24	19.1308	1.55615e-05	3.01504e-05	0.155437	0.856092	0.956855	3.86358	0.000141903	0.000159	-6.46722	4.66097e-10	1.11146e-09	1.44955	-0.471697	0.920286	77.8285	2.62539e-29	4.13833e-29	6.62675	0.010402	0.0214975	1.22619	0.2945	0.968507	4.98504	1.22139e-06	2.02839e-06	-6.4073	6.6628e-10	1.21498e-09	1.53042	-0.599654	0.813305	15.9134	2.22967e-07	1.38239e-06	11.2202	0.000885384	0.00434574	0.283048	0.753633	0.761825	-3.69171	0.000305637	0.00947475	1.82879	0.0685342	0.0872805	-0.579474	0.476571	-0.133924	8.74815	0.000191328	0.000222418	1.58347	0.209018	0.540702	1.31398	0.269899	0.514359	-2.83418	0.00495914	0.0122228	1.19873	0.231697	0.244861	-0.48399	0.357035	-0.14918
E76	76.2795	1.15423e-28	2.5558e-28	27.3298	2.89377e-07	1.14274e-06	0.0421485	0.958732	0.977196	5.48855	9.92726e-08	3.17371e-07	-6.14372	2.87752e-09	5.24724e-09	1.6654	-0.620902	0.897541	100.179	6.76191e-36	6.98731e-35	11.5939	0.00073342	0.0021315	0.342048	0.710521	0.991624	7.10078	1.22083e-11	5.67686e-10	-6.24273	1.68308e-09	2.74608e-09	1.75527	-0.80695	0.81201	13.005	3.43083e-06	1.06356e-05	0.925041	0.336814	0.368514	1.77015	0.171632	0.253875	-3.05751	0.00247031	0.0176722	1.89323	0.0593958	0.0767196	-0.559516	0.361679	-0.207278	8.05238	0.000372361	0.000412257	0.763594	0.382727	0.706485	1.5503	0.213446	0.490554	-2.90873	0.00394645	0.0111218	1.10447	0.270382	0.282533	-0.442128	0.319514	-0.160478
E77	74.27	3.47691e-28	7.0294e-28	40.3189	5.82285e-10	1.80508e-08	0.244583	0.783147	0.933787	5.82986	1.73627e-08	8.07364e-08	-5.62269	4.68772e-08	7.03158e-08	1.6548	-0.65038	0.846489	94.6408	2.16953e-34	1.31329e-33	20.9716	6.25495e-06	5.28828e-05	0.418939	0.658031	0.991624	6.95754	2.87654e-11	6.68795e-10	-6.00227	6.35582e-09	9.09372e-09	1.65708	-0.750555	0.801446	9.14823	0.000130174	0.000172945	2.27793	0.13201	0.161539	2.76736	0.0640222	0.148852	-2.3345	0.0203496	0.0717664	1.79055	0.0744859	0.0911473	-0.436395	0.252199	-0.188359	16.3988	1.42251e-07	3.00668e-07	0.759794	0.383912	0.706485	0.46421	0.628967	0.794003	-3.51238	0.000524489	0.00329289	2.13483	0.0337119	0.0440575	-0.668931	0.409067	-0.290517
E78	50.9369	1.89506e-20	2.07342e-20	43.0679	1.62855e-10	7.57275e-09	0.033882	0.966688	0.977196	4.92338	1.5408e-06	3.11509e-06	-4.97167	1.18138e-06	1.37336e-06	1.32172	-0.518679	0.773743	60.3357	1.1984e-23	1.3268e-23	27.2369	2.88763e-07	1.34275e-05	1.57154	0.208995	0.968507	5.0499	8.38903e-07	1.47204e-06	-5.6025	5.25337e-08	6.18435e-08	1.2373	-0.504152	0.741311	11.1365	1.96066e-05	3.8796e-05	0.00504855	0.943391	0.943391	2.24413	0.107343	0.214021	-1.71059	0.0883773	0.134739	2.79801	0.00551213	0.016234	-0.490319	0.195342	-0.330901	20.5978	3.03916e-09	1.57023e-08	1.46563	0.226746	0.540702	2.25027	0.106693	0.421733	-3.59831	0.000384146	0.00324778	2.99819	0.00297188	0.0083753	-0.729091	0.435696	-0.406313
E79	50.0937	4.37437e-20	4.73042e-20	24.0181	1.43421e-06	3.77949e-06	0.310396	0.733332	0.92162	4.7023	4.23546e-06	6.79134e-06	-4.98202	1.12496e-06	1.32432e-06	1.32687	-0.498082	0.752011	51.8145	9.41716e-21	9.62413e-21	18.5996	2.0303e-05	0.00013487	0.0686148	0.933697	0.991624	4.53243	9.026e-06	1.16586e-05	-5.01857	9.51796e-07	9.83522e-07	1.20744	-0.465998	0.67601	17.4366	5.71662e-08	6.64557e-07	3.40874	0.0657148	0.0885721	4.90761	0.007841	0.0729213	-1.82407	0.069316	0.113095	3.73474	0.000229229	0.00355305	-0.561407	0.182846	-0.394004	21.3738	1.50494e-09	1.04353e-08	0.0991173	0.753054	0.815298	0.0494175	0.951789	0.97471	-2.86515	0.00451276	0.011991	3.45522	0.000639431	0.0042429	-0.734822	0.356554	-0.43431
E80	65.6204	2.13773e-25	3.05859e-25	23.272	1.99802e-06	5.02204e-06	0.0838702	0.919567	0.976215	5.26822	2.94018e-07	7.19569e-07	-5.59731	5.34567e-08	7.89122e-08	1.49914	-0.611846	0.821999	74.9663	2.09184e-28	3.08795e-28	16.3837	6.20323e-05	0.000282437	0.31647	0.728898	0.991624	5.70511	3.1919e-08	8.48133e-08	-5.78725	2.00079e-08	2.58436e-08	1.45045	-0.6389	0.762617	16.2723	1.59912e-07	1.14399e-06	6.24111	0.0128794	0.0306466	1.65023	0.193301	0.260536	-1.80067	0.0729412	0.114975	3.50726	0.000530332	0.00493208	-0.567357	0.214706	-0.355746	19.4978	8.26508e-09	3.66025e-08	1.07987	0.299349	0.662845	1.0939	0.3359	0.576239	-2.837	0.00491688	0.0122228	3.19807	0.00155024	0.00600718	-0.689947	0.318866	-0.412445
E82	53.1741	4.65335e-21	5.21399e-21	1.06473	0.302885	0.306177	0.529777	0.589147	0.888096	3.30425	0.00108948	0.00113844	-6.35293	8.93307e-10	1.84617e-09	1.25444	-0.438268	0.8319	61.4658	5.03177e-24	5.63801e-24	0.438149	0.508396	0.556245	2.71632	0.0673285	0.968507	3.13635	0.00190963	0.00197328	-6.96392	2.57035e-11	8.53724e-11	1.24959	-0.447117	0.820745	12.0047	8.62659e-06	2.11124e-05	40.1181	6.39325e-10	1.98191e-08	2.32281	0.099309	0.205239	-2.17279	0.0307205	0.0816287	2.52754	0.0120573	0.0287521	-0.370134	0.252644	-0.142295	16.1352	1.81555e-07	3.67057e-07	12.0162	0.000584127	0.00679047	1.31733	0.269002	0.514359	-3.4504	0.000654144	0.00380221	2.03256	0.0430864	0.0541492	-0.627136	0.493036	-0.181769
E83	54.7185	9.47133e-22	1.08745e-21	16.665	5.37953e-05	8.62579e-05	0.122393	0.884834	0.956855	3.54675	0.000464306	0.000502099	-6.17524	2.4169e-09	4.58718e-09	1.35681	-0.427607	0.883856	76.6112	6.33003e-29	9.81154e-29	4.98505	0.0261158	0.0449772	0.740925	0.477321	0.991624	4.89021	1.77721e-06	2.66582e-06	-6.44669	5.324e-10	1.03152e-09	1.49654	-0.591832	0.818639	10.1655	4.95615e-05	7.56624e-05	7.83552	0.00538315	0.0178798	2.93995	0.0540052	0.128782	-1.88157	0.0610796	0.109239	2.30247	0.0220694	0.0380084	-0.424303	0.224697	-0.209265	16.772	1.00765e-07	2.46609e-07	0.172471	0.678146	0.815298	2.94165	0.0539128	0.420448	-5.1531	5.11075e-07	4.753e-05	0.314112	0.753681	0.753681	-0.604241	0.619366	-0.0581194
E84	77.363	3.67406e-29	1.00496e-28	33.0407	1.78367e-08	1.27601e-07	0.366562	0.693344	0.903785	4.79834	2.73131e-06	5.08023e-06	-6.58975	2.30007e-10	6.29136e-10	1.6893	-0.547767	0.955126	97.127	3.74029e-35	3.16225e-34	14.6616	0.000149113	0.000554702	0.253808	0.775964	0.991624	5.96963	7.86348e-09	2.81271e-08	-6.71649	1.11726e-10	2.88625e-10	1.72562	-0.67729	0.8754	12.2504	6.8421e-06	1.76677e-05	2.64486	0.104667	0.129787	1.39906	0.248026	0.307552	-2.17295	0.0307087	0.0816287	2.5449	0.0114879	0.0287521	-0.523315	0.25812	-0.269401	9.23306	0.000120029	0.000143112	0.639194	0.424474	0.731038	1.67313	0.18896	0.488146	-3.34769	0.000936893	0.00458584	1.01774	0.309725	0.316532	-0.470928	0.3716	-0.158795
E85	77.4341	3.4902e-29	1.00496e-28	47.7133	1.9322e-11	1.79695e-09	0.878093	0.416368	0.854004	5.32056	2.2719e-07	5.96972e-07	-6.09146	3.83756e-09	6.73383e-09	1.71182	-0.585993	0.909196	89.8202	5.505e-33	2.04786e-32	26.1074	4.99599e-07	1.54876e-05	0.154162	0.857184	0.991624	6.07535	4.98747e-09	2.10834e-08	-6.29542	1.25329e-09	2.08136e-09	1.60553	-0.650469	0.836418	7.76286	0.000491985	0.000579172	3.18744	0.0749579	0.0990734	1.82973	0.161787	0.253875	-2.2299	0.0266285	0.0773891	1.7534	0.0806684	0.0974306	-0.375555	0.255305	-0.167967	10.3403	4.17527e-05	5.2473e-05	0.976385	0.323686	0.686802	1.25718	0.285569	0.528638	-2.73562	0.00666015	0.0140771	1.73772	0.0834135	0.0959466	-0.521748	0.323263	-0.255219
E86	70.2369	6.76801e-27	1.18759e-26	38.5664	1.31864e-09	3.06583e-08	0.382185	0.682616	0.903785	5.1393	5.50445e-07	1.1905e-06	-5.76556	2.22023e-08	3.44136e-08	1.63344	-0.572137	0.86557	76.5683	6.52977e-29	9.95522e-29	29.2503	1.09254e-07	1.01606e-05	0.301877	0.739596	0.991624	5.53729	7.75346e-08	1.8489e-07	-5.96159	7.88075e-09	1.11047e-08	1.46908	-0.57625	0.795775	15.1031	4.79391e-07	2.22917e-06	2.77531	0.0965571	0.121349	3.82332	0.0226539	0.102627	-1.74892	0.0815126	0.126345	3.34845	0.000928402	0.00719512	-0.527348	0.166766	-0.37713	19.1109	1.17654e-08	4.97355e-08	0.101755	0.749899	0.815298	0.390659	0.676867	0.799365	-3.02179	0.00276661	0.00930334	3.13625	0.0019026	0.00680546	-0.683644	0.360376	-0.409075
E87	73.5436	5.91599e-28	1.14622e-27	26.1127	4.98302e-07	1.54474e-06	0.873533	0.418263	0.854004	5.57968	6.1661e-08	2.12388e-07	-5.81103	1.74517e-08	2.79829e-08	1.60808	-0.627025	0.851917	82.7647	7.69578e-31	1.59046e-30	23.4818	1.80235e-06	2.39455e-05	0.0167459	0.983394	0.994083	5.77607	2.20178e-08	6.20501e-08	-6.17366	2.47092e-09	3.76714e-09	1.52695	-0.610643	0.826525	18.7402	1.65102e-08	2.55908e-07	1.73292	0.188786	0.219464	5.7153	0.00356803	0.0474038	-2.86013	0.00458667	0.0284373	3.12316	0.00198385	0.010553	-0.612574	0.29612	-0.350401	17.6422	4.51988e-08	1.31359e-07	0.169004	0.681217	0.815298	0.470371	0.625113	0.794003	-2.01816	0.0446136	0.0648292	3.46971	0.000607323	0.0042429	-0.658713	0.249919	-0.431316
E89	62.1507	2.97918e-24	3.84243e-24	1.82838	0.177078	0.18097	0.131259	0.877028	0.956855	3.08413	0.00226694	0.00231676	-7.37205	2.06031e-12	2.04177e-11	1.33848	-0.390314	0.976956	63.5663	1.22399e-24	1.38818e-24	0.151645	0.697192	0.720432	1.64476	0.194354	0.968507	2.34277	0.0199043	0.0199043	-7.65451	3.55652e-13	6.61512e-12	1.26701	-0.33318	0.920039	12.617	4.84392e-06	1.40776e-05	26.9988	3.24068e-07	6.02766e-06	0.792362	0.453478	0.52066	-2.29981	0.0223788	0.0717664	2.53403	0.0118416	0.0287521	-0.427645	0.320203	-0.148238	7.12047	0.000914123	0.000944593	19.1795	1.51865e-05	0.000560435	0.485822	0.615551	0.794003	-1.44627	0.149319	0.173584	2.12973	0.034109	0.0440575	-0.426875	0.252014	-0.197365
E90	65.2105	3.63349e-25	5.0435e-25	15.8683	8.17099e-05	0.000124574	0.0680474	0.934227	0.976215	3.23688	0.00136911	0.00141475	-7.28401	3.56281e-12	2.54878e-11	1.48123	-0.375918	1.02096	81.955	1.41666e-30	2.74479e-30	5.42481	0.0203523	0.0386278	0.523965	0.592572	0.991624	4.06551	6.37577e-05	6.97585e-05	-7.43622	1.42891e-12	1.02905e-11	1.5479	-0.486619	0.936268	16.4254	1.39993e-07	1.08495e-06	8.93972	0.0029677	0.0106152	1.65286	0.192801	0.260536	-3.28344	0.00117185	0.0142899	2.29357	0.0225876	0.0381936	-0.56752	0.433351	-0.184098	8.87387	0.000169268	0.000199265	2.01952	0.156062	0.476676	3.97042	0.0196082	0.420448	-3.05621	0.0024778	0.00930334	1.08201	0.280224	0.289565	-0.466378	0.367972	-0.141662
E91	86.5796	5.24397e-32	3.37683e-31	32.3368	2.49323e-08	1.65622e-07	0.450293	0.637762	0.888096	4.47011	1.17882e-05	1.61221e-05	-7.65129	3.52876e-13	6.5635e-12	1.7329	-0.504851	1.08754	102.741	8.77077e-37	1.35947e-35	15.1216	0.000117868	0.000456739	0.48063	0.618748	0.991624	5.53487	7.67466e-08	1.8489e-07	-7.49138	1.00015e-12	8.45585e-12	1.7239	-0.628862	0.967545	12.5632	5.09559e-06	1.43603e-05	6.12605	0.0137308	0.0310657	3.52364	0.0304038	0.112044	-2.08443	0.0381202	0.0917037	2.77192	0.00596038	0.0167974	-0.461982	0.251736	-0.251724	4.29724	0.0142349	0.0142349	0.112687	0.73728	0.815298	1.77991	0.169976	0.486329	-2.0544	0.0409482	0.0611191	0.865994	0.387271	0.39148	-0.320143	0.219844	-0.130706
E92	87.3705	3.01808e-32	2.43956e-31	36.8518	2.94541e-09	5.47846e-08	1.84688	0.159061	0.854004	5.18924	4.32318e-07	9.80623e-07	-6.88899	3.94747e-11	1.59631e-10	1.80414	-0.560619	0.996936	97.8066	2.36589e-35	2.20028e-34	21.3945	5.04488e-06	4.69174e-05	0.0301532	0.970299	0.991624	5.71947	2.9616e-08	8.10084e-08	-7.03902	1.63412e-11	6.33223e-11	1.70033	-0.615445	0.932242	7.34482	0.000736115	0.000824803	5.07779	0.0247711	0.0411377	3.77052	0.0238571	0.102627	-1.10761	0.269078	0.308942	2.454	0.0147621	0.0296326	-0.314159	0.10629	-0.232948	10.9756	2.28376e-05	2.99141e-05	1.33937	0.247831	0.573726	0.970852	0.379644	0.611367	-1.49053	0.137371	0.161716	2.79775	0.00552061	0.0125224	-0.514255	0.202215	-0.340598
E93	75.6889	1.23619e-28	2.67363e-28	26.2652	4.6271e-07	1.48386e-06	1.12968	0.324157	0.854004	4.46331	1.21407e-05	1.63635e-05	-6.66018	1.52637e-10	4.30159e-10	1.68089	-0.486922	0.957268	88.9577	1.00051e-32	3.32312e-32	23.7727	1.56255e-06	2.39455e-05	0.000821315	0.999179	0.999179	4.99725	1.07632e-06	1.81997e-06	-7.10601	1.08811e-11	5.05973e-11	1.59566	-0.522251	0.940502	9.26994	0.000115871	0.000156174	1.91365	0.167324	0.199502	2.7219	0.0669585	0.151881	-1.62031	0.106407	0.144921	2.44805	0.015	0.0296326	-0.432497	0.153099	-0.28261	12.7	4.48011e-06	6.31288e-06	0.0458937	0.830478	0.877664	2.91994	0.0550792	0.420448	-1.1455	0.253068	0.267447	3.26688	0.00122968	0.00535395	-0.56295	0.118516	-0.439373
E95	69.0491	1.73282e-26	2.7314e-26	3.56412	0.0597717	0.0638939	0.512832	0.599189	0.888096	3.97952	9.23197e-05	0.00010868	-7.03757	1.62307e-11	9.19644e-11	1.50715	-0.498446	0.949735	73.7302	5.22296e-28	6.93908e-28	0.0402248	0.841143	0.841143	1.52295	0.219324	0.968507	3.46782	0.000617058	0.000652119	-7.39304	1.86547e-12	1.23921e-11	1.44633	-0.485446	0.89039	14.7338	6.67305e-07	2.82088e-06	36.6897	3.17866e-09	7.39038e-08	0.637472	0.529159	0.578963	-1.55691	0.120737	0.155545	3.53146	0.000485822	0.00493208	-0.435678	0.200776	-0.262142	15.5869	3.01823e-07	5.29614e-07	25.4986	6.71962e-07	6.24925e-05	2.14	0.118989	0.421733	-2.76719	0.00606518	0.0131177	2.68993	0.00759702	0.0151641	-0.600796	0.421834	-0.251039
E96	91.3312	2.28622e-33	3.54364e-32	11.7962	0.000657242	0.00081498	0.252061	0.77732	0.933787	3.88436	0.000130925	0.000150321	-8.56361	8.59731e-16	7.99549e-14	1.76105	-0.464663	1.15828	105.81	1.18202e-37	2.7482e-36	2.3488	0.126168	0.172553	0.468802	0.626094	0.991624	4.48798	1.08584e-05	1.34644e-05	-8.51414	1.2402e-15	1.15339e-13	1.77378	-0.554697	1.05387	20.3496	3.80719e-09	1.18023e-07	12.64	0.000422393	0.0028059	3.49331	0.031324	0.112044	-1.89131	0.0597211	0.108903	4.01535	7.6977e-05	0.00274518	-0.584851	0.21335	-0.387509	13.3348	2.468e-06	3.53114e-06	0.466835	0.49484	0.761729	1.45591	0.234412	0.495463	-2.44549	0.0151371	0.0265614	2.58242	0.0103439	0.0178146	-0.566269	0.308496	-0.305373
E97	87.3102	3.14781e-32	2.43956e-31	19.7776	1.12657e-05	2.22918e-05	1.24258	0.289742	0.854004	4.60658	6.86403e-06	1.01326e-05	-7.50345	9.0268e-13	1.19928e-11	1.73007	-0.524663	1.04866	96.689	5.02769e-35	3.89646e-34	6.77614	0.00957943	0.0202474	0.106075	0.899382	0.991624	5.39732	1.53722e-07	3.24913e-07	-7.27865	3.99356e-12	2.18471e-11	1.70042	-0.621698	0.940076	10.4643	3.88051e-05	6.68311e-05	10.0656	0.00168266	0.00680378	3.07633	0.0472262	0.128782	-1.06316	0.28872	0.327451	3.00928	0.0028661	0.0116284	-0.380391	0.125397	-0.266688	8.71027	0.000197995	0.000225346	3.36284	0.0674203	0.298575	2.58175	0.0768923	0.420949	-1.37988	0.168868	0.184761	2.53369	0.0118594	0.0188978	-0.454095	0.174686	-0.308971
E100	86.6258	5.4465e-32	3.37683e-31	4.67595	0.0311841	0.0345252	0.984983	0.374345	0.854004	5.90525	1.1244e-08	6.15112e-08	-6.52857	3.27706e-10	8.23694e-10	1.77072	-0.715723	0.887559	92.1855	1.09106e-33	4.61223e-33	0.246188	0.620044	0.655274	0.777901	0.460061	0.991624	5.4594	1.18468e-07	2.62322e-07	-7.06966	1.36091e-11	5.75295e-11	1.66768	-0.719378	0.8611	11.267	1.73262e-05	3.57385e-05	15.2007	0.000113209	0.000957134	2.95005	0.0534687	0.128782	-0.49043	0.624253	0.643825	3.59676	0.000383065	0.00445313	-0.357674	0.0496136	-0.317497	23.3274	2.59302e-10	3.44501e-09	18.8312	1.80785e-05	0.000560435	0.25977	0.771358	0.874833	-2.2336	0.0263701	0.0413215	4.16352	4.23254e-05	0.00196813	-0.739342	0.358794	-0.450629
E101	102.072	2.15037e-36	1.99985e-34	6.83892	0.00928229	0.0105275	1.7974	0.167056	0.854004	5.48246	1.13566e-07	3.40697e-07	-7.89805	7.17877e-14	2.22542e-12	1.8086	-0.634718	1.07945	105.879	1.10962e-37	2.7482e-36	1.12934	0.288552	0.3313	0.0386068	0.962132	0.991624	5.39937	1.52153e-07	3.24913e-07	-8.02119	3.31508e-14	1.52227e-12	1.71425	-0.666215	1.01869	13.9093	1.48638e-06	5.52933e-06	12.3887	0.000490698	0.00304233	3.80963	0.0229647	0.102627	-0.587165	0.557615	0.582676	3.81613	0.000170033	0.00316262	-0.418189	0.0737182	-0.347998	14.6477	7.23064e-07	1.1594e-06	8.3832	0.00399315	0.0285664	0.374858	0.687626	0.799365	-1.40935	0.159939	0.182957	3.43605	0.000684338	0.0042429	-0.589595	0.232247	-0.395317
E102	68.5853	2.31203e-26	3.58364e-26	15.1267	0.000117565	0.000170836	0.809583	0.445766	0.863672	3.87996	0.000133976	0.000151949	-6.68678	1.30635e-10	3.79657e-10	1.52984	-0.456241	0.949947	81.9185	1.40326e-30	2.74479e-30	6.23943	0.0128914	0.0255085	0.152925	0.858243	0.991624	4.2268	3.2963e-05	3.73848e-05	-7.50798	9.00839e-13	8.45585e-12	1.47763	-0.471006	0.977727	6.95302	0.00107467	0.00117581	6.0802	0.0140862	0.0310657	1.78229	0.169575	0.253875	-1.58015	0.115322	0.151055	1.9703	0.0498382	0.0691784	-0.334379	0.203027	-0.164054	11.7288	1.11943e-05	1.55384e-05	2.08861	0.149178	0.476676	1.75926	0.173492	0.486329	-1.22471	0.221818	0.237116	3.02351	0.00274172	0.00801475	-0.536423	0.173055	-0.37614
E103	73.0494	8.49968e-28	1.58094e-27	18.601	2.0288e-05	3.69958e-05	2.05891	0.128933	0.854004	4.12792	5.18304e-05	6.3424e-05	-6.88897	3.94786e-11	1.59631e-10	1.55427	-0.434159	0.979791	88.2384	1.64888e-32	4.94664e-32	15.3532	0.000104734	0.000423491	0.193389	0.824238	0.991624	4.73167	3.67889e-06	5.10652e-06	-7.49675	9.66878e-13	8.45585e-12	1.51854	-0.495271	0.989678	9.77195	7.17449e-05	0.00010265	3.73881	0.0538621	0.0736644	2.39518	0.0924532	0.195412	-1.65551	0.0990598	0.141423	2.47679	0.0138699	0.0293566	-0.422852	0.188941	-0.253615	14.0305	1.28647e-06	1.9297e-06	0.00196737	0.964643	0.96474	2.17625	0.114798	0.421733	-1.65402	0.0993433	0.121565	3.17105	0.00170011	0.0063244	-0.593881	0.173398	-0.425331
E104	78.1211	2.12613e-29	6.81828e-29	17.2937	3.91523e-05	6.50207e-05	1.13455	0.322591	0.854004	5.30181	2.49223e-07	6.26425e-07	-6.3325	1.0026e-09	1.99154e-09	1.64976	-0.59309	0.909104	89.1467	8.77596e-33	3.02283e-32	17.4764	3.57078e-05	0.00017478	0.112368	0.893743	0.991624	6.12939	3.30162e-09	1.70584e-08	-6.40274	6.83764e-10	1.22289e-09	1.58458	-0.675007	0.851345	9.73911	7.40281e-05	0.000104312	0.280803	0.596467	0.609576	4.35027	0.0135147	0.090543	-1.67313	0.0955322	0.141024	2.51637	0.0124373	0.0289167	-0.443221	0.154384	-0.296303	14.574	7.74463e-07	1.22076e-06	0.519254	0.471578	0.761729	3.41436	0.0338522	0.420448	-2.99217	0.00304181	0.00975476	2.20827	0.0280757	0.0373006	-0.62126	0.341255	-0.319598
E105	89.6717	6.10045e-33	6.3038e-32	22.3807	3.09868e-06	7.02872e-06	1.5375	0.216175	0.854004	5.88906	1.22569e-08	6.33275e-08	-6.55926	2.74438e-10	7.2922e-10	1.78341	-0.65984	0.9364	94.7578	1.86191e-34	1.23684e-33	13.1115	0.000330919	0.00106122	0.2154	0.806312	0.991624	6.31994	1.14852e-09	6.30831e-09	-6.51204	3.66215e-10	8.10905e-10	1.65993	-0.700562	0.861858	16.8924	9.01681e-08	9.01746e-07	2.77593	0.096468	0.121349	8.11562	0.000350395	0.00814669	-1.93635	0.0539344	0.102365	3.42627	0.000707242	0.00597941	-0.546451	0.190348	-0.356981	24.2542	1.19103e-10	2.21532e-09	0.158295	0.69097	0.815298	2.46844	0.0860003	0.420949	-4.68112	4.6216e-06	0.00014327	2.39905	0.0171263	0.0241324	-0.770788	0.541891	-0.325699
E106	81.5567	1.81514e-30	7.33949e-30	29.4504	9.92281e-08	5.17847e-07	0.076388	0.92647	0.976215	6.21316	2.11252e-09	2.73399e-08	-5.72188	2.7942e-08	4.26001e-08	1.73314	-0.727354	0.843849	86.8393	4.37325e-32	1.16204e-31	12.7933	0.000390137	0.00120943	0.712558	0.491005	0.991624	6.53806	3.33789e-10	3.36112e-09	-5.7134	2.95103e-08	3.70873e-08	1.62629	-0.766033	0.742912	16.4796	1.32013e-07	1.08495e-06	5.76299	0.0168198	0.0344374	0.484538	0.61634	0.651359	-3.25361	0.00129406	0.0142899	2.38952	0.0175567	0.0313995	-0.610936	0.434277	-0.215582	23.9243	1.51977e-10	2.35565e-09	0.446359	0.504451	0.761729	2.53651	0.0804053	0.420949	-2.6912	0.00758681	0.0156794	3.72874	0.000234984	0.00285066	-0.781518	0.329368	-0.460386
E108	86.3559	8.0538e-32	4.68127e-31	12.3123	0.000504006	0.000633414	0.968726	0.380451	0.854004	5.20324	4.15524e-07	9.66093e-07	-6.92948	3.09746e-11	1.44032e-10	1.74402	-0.622179	0.970142	105.297	1.62502e-37	3.02253e-36	4.41123	0.036324	0.0582437	0.152875	0.858287	0.991624	5.79439	1.9994e-08	5.81077e-08	-7.7231	2.29322e-13	5.33172e-12	1.69779	-0.695658	0.985662	9.01864	0.000147359	0.000193019	5.74047	0.0170336	0.0344374	3.37065	0.035339	0.121723	-1.6579	0.0985728	0.141423	2.42029	0.0161685	0.0300734	-0.376674	0.192374	-0.215147	15.4813	3.32918e-07	5.62934e-07	1.48128	0.224286	0.540702	1.82971	0.16179	0.486329	-1.87991	0.061251	0.0837697	3.29186	0.00112942	0.00535395	-0.598445	0.231899	-0.404071
E109	69.3682	1.29024e-26	2.14272e-26	12.5246	0.000448455	0.00057132	2.43588	0.0888087	0.854004	3.95313	0.000102738	0.000119433	-6.70499	1.17402e-10	3.52206e-10	1.54879	-0.430069	0.957586	87.7435	2.32704e-32	6.55801e-32	4.42882	0.0359558	0.0582437	0.223684	0.799667	0.991624	4.11333	5.25405e-05	5.88706e-05	-7.96117	4.91056e-14	1.52227e-12	1.53734	-0.481905	1.02572	10.3149	4.27766e-05	6.90712e-05	6.3651	0.0120226	0.0302189	1.783	0.169457	0.253875	-2.95772	0.00347015	0.0230517	1.66519	0.0970388	0.114235	-0.425362	0.37889	-0.123844	11.5225	1.36049e-05	1.86067e-05	0.00658799	0.93535	0.955907	0.966526	0.381282	0.611367	-1.58557	0.114067	0.137769	2.82719	0.00505132	0.0122596	-0.530561	0.178063	-0.362023
E110	80.8985	3.02313e-30	1.12162e-29	14.5438	0.000158574	0.000218034	0.966024	0.381478	0.854004	5.1782	4.5611e-07	1.00996e-06	-6.82037	5.95833e-11	2.13125e-10	1.65335	-0.59069	0.979834	80.0765	5.22097e-30	8.82819e-30	9.95333	0.00172602	0.00433838	0.171466	0.842491	0.991624	4.90816	1.63483e-06	2.53399e-06	-6.87242	4.44387e-11	1.2915e-10	1.45664	-0.559604	0.891947	10.5783	3.32978e-05	6.19339e-05	1.63275	0.202059	0.231994	1.73935	0.17695	0.253875	-1.85923	0.0641513	0.110483	2.49559	0.013172	0.0293534	-0.484366	0.237507	-0.2553	17.1516	7.10036e-08	1.94216e-07	0.822136	0.365098	0.706485	3.13096	0.0447401	0.420448	-4.19555	3.75159e-05	0.000581496	1.91073	0.0571106	0.0698853	-0.661615	0.461092	-0.285593
E111	96.461	1.80573e-34	8.39666e-33	19.0476	1.70687e-05	3.17478e-05	0.863639	0.422411	0.854004	6.382	8.23873e-10	1.66551e-08	-6.88184	4.11966e-11	1.59637e-10	1.79787	-0.730584	0.9815	92.9785	6.26804e-34	2.91464e-33	7.88495	0.00522711	0.0118566	0.0730257	0.929589	0.991624	6.34746	9.84284e-10	6.10256e-09	-6.56645	2.6766e-10	6.07132e-10	1.6131	-0.744616	0.854796	12.2218	7.02907e-06	1.76677e-05	0.220734	0.638735	0.645678	3.06539	0.0477248	0.128782	-2.40678	0.0168081	0.0651316	2.44089	0.0152942	0.0296326	-0.521914	0.279093	-0.273993	15.0013	5.27378e-07	8.6046e-07	0.315434	0.574705	0.815298	1.07939	0.340786	0.576239	-2.42185	0.0161343	0.0277868	2.83992	0.00486102	0.0122182	-0.608799	0.266106	-0.390893
E112	92.9223	6.51383e-34	1.58197e-32	28.4655	1.59447e-07	7.41429e-07	0.530525	0.588706	0.888096	6.27174	1.52672e-09	2.36642e-08	-6.35961	8.6019e-10	1.81813e-09	1.85385	-0.716158	0.926846	90.3702	3.76444e-33	1.45872e-32	9.5867	0.00209689	0.00513187	0.333821	0.71638	0.991624	6.52584	3.57982e-10	3.36112e-09	-5.92995	9.34651e-09	1.24175e-08	1.67961	-0.772189	0.772656	13.4791	2.15564e-06	6.91291e-06	5.11956	0.0241892	0.0409017	1.03579	0.35589	0.418959	-2.19027	0.0294144	0.0816287	2.80735	0.0053592	0.016234	-0.526227	0.277449	-0.27532	25.4961	3.74725e-11	1.16165e-09	1.31078	0.252933	0.573726	2.14737	0.118126	0.421733	-3.81859	0.000172305	0.0022892	3.02169	0.00275776	0.00801475	-0.825007	0.429921	-0.40865
E115	62.8667	1.73249e-24	2.26932e-24	13.9739	0.000212172	0.000281886	0.646651	0.524342	0.888096	4.31338	2.30632e-05	3.02095e-05	-6.0323	5.3106e-09	9.14602e-09	1.52332	-0.54003	0.878145	78.6975	1.60877e-29	2.57958e-29	7.06919	0.00817012	0.0176702	0.398677	0.671474	0.991624	4.90039	1.69506e-06	2.58428e-06	-6.89009	3.99951e-11	1.23985e-10	1.47971	-0.570835	0.898006	6.61908	0.00148448	0.0015512	5.24756	0.0224931	0.0399825	3.90906	0.0208244	0.102627	-1.46582	0.144164	0.181179	1.9326	0.0543308	0.0711657	-0.32201	0.178057	-0.152889	15.7393	2.62011e-07	4.68597e-07	1.61759	0.204162	0.540702	0.690776	0.50178	0.719084	-1.69854	0.0906409	0.112395	3.39243	0.000797768	0.00461818	-0.59663	0.248849	-0.402773
E116	77.7837	2.74898e-29	8.52184e-29	4.20982	0.0408378	0.0441618	1.22273	0.295521	0.854004	4.23474	3.20135e-05	4.07844e-05	-7.18595	6.52648e-12	4.33545e-11	1.60965	-0.537369	1.00038	89.2296	8.28615e-33	2.96389e-32	0.413019	0.520807	0.563198	0.459043	0.632218	0.991624	4.61419	6.23322e-06	8.4013e-06	-7.59422	5.22006e-13	6.93522e-12	1.61116	-0.588406	0.95348	11.6209	1.2396e-05	2.74483e-05	5.55736	0.0188805	0.0351213	8.12269	0.000348022	0.00814669	-3.29024	0.00114283	0.0142899	1.53541	0.125853	0.138761	-0.414872	0.360162	-0.109444	16.6703	1.10689e-07	2.57351e-07	2.27161	0.132547	0.47411	0.411856	0.662698	0.799365	-2.65398	0.00845095	0.0170856	2.95986	0.00335424	0.00891269	-0.655826	0.356602	-0.359216
E118	87.273	3.78622e-32	2.7086e-31	16.2254	6.76068e-05	0.000106567	1.19054	0.305128	0.854004	6.04663	5.25673e-09	4.19622e-08	-6.47483	4.46202e-10	1.09202e-09	1.77715	-0.69923	0.930712	86.62	5.09781e-32	1.31693e-31	1.56654	0.211436	0.265724	1.03278	0.356956	0.968507	6.10677	3.7368e-09	1.82907e-08	-6.17825	2.40891e-09	3.73381e-09	1.62885	-0.769674	0.785719	8.35493	0.000278425	0.000351392	0.834706	0.361461	0.38639	1.44154	0.237781	0.298833	-1.32702	0.186002	0.218964	2.47628	0.0138891	0.0293566	-0.427085	0.165878	-0.266539	22.4807	5.54611e-10	6.44735e-09	0.0338214	0.85418	0.89257	0.538368	0.584119	0.787291	-2.22318	0.0271034	0.0413215	3.92367	0.000110996	0.00258066	-0.761796	0.278624	-0.508741
E122	62.9874	1.59446e-24	2.11836e-24	4.34477	0.0377543	0.0413076	0.357415	0.699705	0.903785	4.00568	8.15293e-05	9.7208e-05	-6.38502	7.45867e-10	1.65156e-09	1.43931	-0.512264	0.886821	81.7315	1.60292e-30	3.04227e-30	1.34856	0.246217	0.293567	0.269724	0.763728	0.991624	4.25104	2.98005e-05	3.42154e-05	-7.53822	7.44284e-13	8.45585e-12	1.46226	-0.528417	0.950536	7.91615	0.000424494	0.000512701	13.0126	0.000348269	0.00249146	2.07139	0.127351	0.219327	-1.64172	0.101885	0.141423	2.19239	0.0292047	0.0445253	-0.333143	0.206054	-0.15344	16.256	1.62348e-07	3.35518e-07	10.4523	0.00132579	0.0123298	0.314612	0.730251	0.838437	-2.94115	0.00356812	0.0103699	2.69123	0.00756834	0.0151641	-0.64375	0.427619	-0.293997
E123	69.7569	9.71672e-27	1.67344e-26	7.16739	0.00772735	0.00898304	1.65186	0.192995	0.854004	4.30658	2.41171e-05	3.11512e-05	-6.75388	8.81143e-11	2.82574e-10	1.56784	-0.517951	0.956636	70.2463	1.06665e-26	1.27178e-26	0.127317	0.721452	0.737308	0.330085	0.719058	0.991624	4.51951	9.46272e-06	1.19675e-05	-6.46793	4.71572e-10	9.53395e-10	1.43354	-0.579699	0.810989	12.3423	6.27399e-06	1.66709e-05	4.90742	0.0272999	0.043774	4.1201	0.0169321	0.102627	-2.03134	0.0432613	0.0951108	2.71879	0.00697663	0.018797	-0.479541	0.196836	-0.294028	14.5489	7.92855e-07	1.22893e-06	3.8311	0.0509997	0.24963	0.459727	0.631787	0.794003	-2.47469	0.013981	0.0250045	2.67856	0.00785276	0.0151641	-0.633376	0.341489	-0.317551
E124	77.5415	3.27284e-29	9.81852e-29	15.949	7.73747e-05	0.000119931	1.39571	0.248857	0.854004	4.73388	3.96041e-06	6.5771e-06	-7.03113	1.68107e-11	9.19644e-11	1.67589	-0.548672	1.00032	81.0903	2.93176e-30	5.14441e-30	0.982395	0.322231	0.365458	1.1286	0.324509	0.968507	5.28603	2.67124e-07	5.52056e-07	-6.4306	5.8356e-10	1.08542e-09	1.60368	-0.674065	0.811581	9.803	6.96518e-05	0.000101213	6.24907	0.0128225	0.0306466	2.07138	0.127351	0.219327	-0.871889	0.384236	0.425404	3.00822	0.00287583	0.0116284	-0.409974	0.114856	-0.284558	16.0432	1.97706e-07	3.83055e-07	0.834421	0.361544	0.706485	1.21359	0.298211	0.528638	-2.95966	0.00336729	0.0101019	2.56647	0.0108196	0.018295	-0.671736	0.374421	-0.329557
Cz	67.5305	5.08663e-26	7.62994e-26	28.0126	1.98415e-07	8.78695e-07	0.00297267	0.997032	0.997032	5.91491	1.06792e-08	6.15112e-08	-5.11375	5.99299e-07	7.23828e-07	1.56504	-0.699955	0.765786	70.8276	4.36956e-27	5.34696e-27	18.3136	2.3435e-05	0.000136216	1.2983	0.274134	0.968507	5.94111	9.16535e-09	3.0442e-08	-5.28226	2.64993e-07	2.89933e-07	1.41448	-0.675972	0.690489	14.4648	8.57549e-07	3.46748e-06	7.10928	0.00797726	0.0211967	0.74744	0.474233	0.537849	-2.00549	0.0459719	0.097168	3.11426	0.00204252	0.010553	-0.577228	0.302136	-0.288421	24.5856	8.42229e-11	1.95818e-09	0.2313	0.630822	0.815298	0.0986631	0.90607	0.964542	-4.47543	1.14669e-05	0.000266605	2.39928	0.0171131	0.0241324	-0.814091	0.576651	-0.289849

### Sheet: SupplementaryTable10
domain	variable	test	description	result_type	td_vs_a1_tstat	td_vs_a1_pval	td_vs_a1_fdr	td_vs_a1_cohensd	td_vs_a2_tstat	td_vs_a2_pval	td_vs_a2_fdr	td_vs_a2_cohensd	a1_vs_a2_tstat	a1_vs_a2_pval	a1_vs_a2_fdr	a1_vs_a2_cohensd
Addiction	PCIAT.PCIAT_Total	Parent-Child Internet Addiction Test	Total score	A1	4.29932	0	0	-0.660365	2.25547	0.0246975	0.0511239	-0.522881	-2.04388	0.0460954	0.0910709	0.139546
ADHD	SWAN.SWAN_HY	The Strengths and Weaknesses Assessment of Normal Behavior Rating Scale for ADHD	Hyperactivity average score	case-control	8.29672	0	0	-1.12745	6.65133	0	0	-0.87856	-1.61249	0.111589	0.191692	0.216337
ADHD	SWAN.SWAN_IN	The Strengths and Weaknesses Assessment of Normal Behavior Rating Scale for ADHD	Inattention average score	case-control	9.46014	0	0	-1.28744	8.063	0	0	-1.06646	-1.33085	0.190781	0.29693	0.178549
ADHD	SWAN.SWAN_Total	The Strengths and Weaknesses Assessment of Normal Behavior Rating Scale for ADHD	Total average score	case-control	10.1782	0	0	-1.38205	8.1895	0	0	-1.08194	-1.69963	0.0935906	0.167734	0.228038
Anxiety	SCARED_P.SCARED_P_GD	Screen for Child Anxiety Related Disorders Parent Report	Generalized anxiety disorder score	case-control	5.89561	0	0	-0.860081	6.35035	0	0	-0.901296	0.467503	0.639336	0.773933	-0.0644974
Anxiety	SCARED_P.SCARED_P_PN	Screen for Child Anxiety Related Disorders Parent Report	Panic disorder score	case-control	4.50406	0	0	-0.66664	4.8699	0	0	-0.698632	-0.16059	0.872113	0.926524	0.022146
Anxiety	SCARED_P.SCARED_P_SC	Screen for Child Anxiety Related Disorders Parent Report	Social anxiety disorder score	case-control	4.14138	0	0	-0.602217	4.12734	9.999e-05	0.000320898	-0.581022	-0.325704	0.747425	0.834054	0.0449195
Anxiety	SCARED_P.SCARED_P_SH	Screen for Child Anxiety Related Disorders Parent Report	Significant schhol avoidance score	case-control	3.17704	0.00139986	0.00381278	-0.46521	3.17587	0.00209979	0.00539946	-0.4488	-0.457939	0.635836	0.773933	0.0631399
Anxiety	SCARED_P.SCARED_P_SP	Screen for Child Anxiety Related Disorders Parent Report	Separation anxiety SOC score	case-control	5.66134	0	0	-0.824517	3.85589	0	0	-0.546054	-1.56455	0.122588	0.208853	0.215839
Anxiety	SCARED_P.SCARED_P_Total	Screen for Child Anxiety Related Disorders Parent Report	Total score	case-control	6.40289	0	0	-0.939725	6.64253	0	0	-0.943361	-0.463912	0.646135	0.775962	0.0639737
Autism	ASSQ.ASSQ_Total	Autism Spectrum Screening Questionnaire	Total score	case-control	15.1916	0	0	-2.02698	16.3043	0	0	-2.1114	-0.235944	0.816518	0.882607	0.0313037
Autism	SCQ.SCQ_Total	Social Communication Questionnaire	Total score	case-control	11.3826	0	0	-1.51645	10.8062	0	0	-1.39667	-0.408622	0.679332	0.795876	0.0542293
Autism	SRS_all.SRS_AWR_T	Social Responsiveness Scale School Age + Preschool Age	Social Awareness T-Score	case-control	12.0479	0	0	-1.60651	10.074	0	0	-1.3041	-1.49718	0.139386	0.23175	0.199965
Autism	SRS_all.SRS_COG_T	Social Responsiveness Scale School Age + Preschool Age	Social Cognition T-Score	case-control	14.1861	0	0	-1.8922	14.1399	0	0	-1.83096	-0.0702884	0.947405	0.974074	0.00938756
Autism	SRS_all.SRS_COM_T	Social Responsiveness Scale School Age + Preschool Age	Social Communication T-Score	case-control	15.8826	0	0	-2.11855	16.4301	0	0	-2.12745	-0.0064074	0.9962	0.9967	0.000855739
Autism	SRS_all.SRS_DSMRRB_T	Social Responsiveness Scale School Age + Preschool Age	Restricted Interests and Repetitive Behavior T-Score	case-control	17.1334	0	0	-2.28584	19.1872	0	0	-2.4849	0.643141	0.523948	0.680371	-0.0858924
Autism	SRS_all.SRS_MOT_T	Social Responsiveness Scale School Age + Preschool Age	Social Motivation T-Score	case-control	10.986	0	0	-1.46528	10.8713	0	0	-1.40764	-0.0812655	0.937606	0.970422	0.0108537
Autism	SRS_all.SRS_RRB_T	Social Responsiveness Scale School Age + Preschool Age	Restricted Interests and Repetitive Behavior T-Score	case-control	17.0781	0	0	-2.27847	19.1242	0	0	-2.47679	0.643077	0.523448	0.680371	-0.0858839
Autism	SRS_all.SRS_SCI_T	Social Responsiveness Scale School Age + Preschool Age	Social Communication and Interaction T-Score	case-control	16.142	0	0	-2.15305	15.9509	0	0	-2.06537	-0.354167	0.723828	0.825522	0.0473014
Autism	SRS_all.SRS_Total	Social Responsiveness Scale School Age + Preschool Age	Total T-Score	case-control	15.4948	0	0	-2.06647	16.2857	0	0	-2.10803	-0.379954	0.70473	0.814967	0.050743
Cognition	NIH_Scores.NIH7_Card	National Institute of Health (NIH) Toolbox 7+	Dimensional Change Card Sort Age 3+ Age-adjusted Scale Score	case-control	-2.60891	0.00779922	0.0180384	0.346184	-4.29687	9.999e-05	0.000320898	0.556087	-1.50336	0.127787	0.216819	0.200759
Cognition	NIH_Scores.NIH7_Flanker	National Institute of Health (NIH) Toolbox 7+	Flanker Inhibitory Control and Attention Age 3+ Age-adjusted Score	A1_A2	-3.07058	0.00169983	0.00454019	0.40765	-6.25173	0	0	0.810363	-2.40313	0.0163984	0.0346374	0.321793
Cognition	NIH_Scores.NIH7_List	National Institute of Health (NIH) Toolbox 7+	List Sorting Working Memory Age 7+ Age-adjusted Score	case-control	-3.2632	0.00109989	0.0030357	0.448188	-3.89689	9.999e-05	0.000320898	0.519604	-0.176315	0.860814	0.920871	0.0242579
Cognition	NIH_Scores.NIH7_Pattern	National Institute of Health (NIH) Toolbox 7+	Pattern Comparison Process Speed 7+ Age-adjusted Score	A2	-0.731983	0.463154	0.643442	0.0979359	-2.5028	0.0137986	0.0299091	0.325777	-1.73141	0.0814919	0.148624	0.231705
Cognition	WIAT.WIAT_LC_Stnd	Wechsler Individual Achievement Test	Listening comprehension standard score	case-control	-4.29171	0	0	0.578923	-3.98298	9.999e-05	0.000320898	0.525249	0.216779	0.828417	0.893137	-0.0293092
Cognition	WIAT.WIAT_LCODC_Stnd	Wechsler Individual Achievement Test	Listening comprehension oral discourse comprehension standard score	case-control	-4.40472	0	0	0.596434	-3.7968	0.00019998	0.00062721	0.501884	0.671571	0.493751	0.666649	-0.0910681
Cognition	WIAT.WIAT_LCRV_Std	Wechsler Individual Achievement Test	Listening comprehension receptive vocabulary standard score	case-control	-2.8877	0.00509949	0.0121333	0.391182	-3.1824	0.00159984	0.00432898	0.420798	-0.371894	0.710329	0.816878	0.0504012
Cognition	WIAT.WIAT_MP_Stnd	Wechsler Individual Achievement Test	Math problem solving standard score	case-control	-3.3045	0.00109989	0.0030357	0.445666	-4.30054	0	0	0.564937	-0.739984	0.461354	0.643099	0.0996959
Cognition	WIAT.WIAT_Num_Stnd	Wechsler Individual Achievement Test	Numerical operations standard score	case-control	-3.79612	0.00059994	0.00173689	0.502765	-4.18684	0	0	0.537255	-0.0608476	0.954805	0.974074	0.00807283
Cognition	WIAT.WIAT_Pseudo_Stnd	Wechsler Individual Achievement Test	Pseudo-word decoding standard score	case-control	-2.95007	0.00339966	0.00847867	0.409743	-3.12319	0.00269973	0.00681517	0.421507	-0.116247	0.909009	0.960025	0.0157385
Cognition	WIAT.WIAT_RC_Stnd	Wechsler Individual Achievement Test	Reading comprehension standard score	case-control	-4.1679	0	0	0.597443	-4.19401	0	0	0.583941	0.105217	0.915208	0.961666	-0.0146864
Cognition	WIAT.WIAT_Spell_Stnd	Wechsler Individual Achievement Test	Spelling standard score		-1.68289	0.0918908	0.165403	0.221921	-1.46926	0.141986	0.235128	0.188126	0.239475	0.812619	0.880692	-0.031701
Cognition	WIAT.WIAT_Word_Stnd	Wechsler Individual Achievement Test	Word reading standard score	case-control	-3.10179	0.00209979	0.00539946	0.431259	-3.59812	0.00049995	0.0014576	0.485569	-0.332165	0.741726	0.83218	0.0449688
Cognition	WISC.WISC_FRI	Wechsler Intelligence Scale for Children, Fifth Edition	Fluid reasoning index composite score	A2	-1.66039	0.0981902	0.174252	0.240909	-3.08049	0.0019998	0.00520703	0.446172	-1.17733	0.247975	0.37605	0.173497
Cognition	WISC.WISC_FSIQ	Wechsler Intelligence Scale for Children, Fifth Edition	Full-scale IQ composite score	case-control	-2.90006	0.00389961	0.00960975	0.422507	-4.24321	0	0	0.612003	-0.829091	0.409759	0.582956	0.121834
Cognition	WISC.WISC_PSI	Wechsler Intelligence Scale for Children, Fifth Edition	Processing speed index composite score	case-control	-3.25831	0.00109989	0.0030357	0.473708	-5.13998	0	0	0.741717	-1.72798	0.0884912	0.15998	0.253523
Cognition	WISC.WISC_VCI	Wechsler Intelligence Scale for Children, Fifth Edition	Verbal comprehension index composite score	case-control	-3.017	0.00259974	0.00660302	0.440401	-2.44973	0.0144986	0.0309402	0.353012	0.710929	0.474653	0.655206	-0.104379
Cognition	WISC.WISC_VSI	Wechsler Intelligence Scale for Children, Fifth Edition	Visuo spatial index composite score	A2	-0.773266	0.437656	0.62009	0.112743	-2.9011	0.00439956	0.0106516	0.418412	-1.63561	0.10029	0.176634	0.240572
Cognition	WISC.WISC_WMI	Wechsler Intelligence Scale for Children, Fifth Edition	Working memory index composite score	case-control	-3.2386	0.00179982	0.00477645	0.470471	-2.77399	0.00709929	0.0165118	0.401342	0.607366	0.548545	0.70131	-0.0893618
Comorbidity	CBCL.CBCL_AB_T	Child Behavior Checklilst	Aggressive Behavior T score	case-control	7.42539	0	0	-1.02783	6.41003	0	0	-0.86161	-0.879951	0.373663	0.539012	0.119133
Comorbidity	CBCL.CBCL_AD_T	Child Behavior Checklilst	Anxious/Depressed T score	case-control	7.4457	0	0	-1.03103	8.72452	0	0	-1.17298	0.863057	0.382462	0.549789	-0.116844
Comorbidity	CBCL.CBCL_AP_T	Child Behavior Checklilst	Attention Problems T score	case-control	11.5257	0	0	-1.59568	10.2741	0	0	-1.38205	-0.735205	0.457054	0.639258	0.0995434
Comorbidity	CBCL.CBCL_Ext_T	Child Behavior Checklilst	Externalizing T score	case-control	7.58889	0	0	-1.04171	6.76354	0	0	-0.901767	-0.847087	0.39986	0.570835	0.114689
Comorbidity	CBCL.CBCL_Int_T	Child Behavior Checklilst	Internalizing T score	case-control	9.27894	0	0	-1.27132	10.3416	0	0	-1.37337	0.420739	0.667133	0.791384	-0.0569565
Comorbidity	CBCL.CBCL_RBB_T	Child Behavior Checklilst	Rule Breaking Behavior T score	case-control	4.67328	0	0	-0.644887	4.80003	0	0	-0.642953	-0.029173	0.975502	0.987428	0.0039495
Comorbidity	CBCL.CBCL_SC_T	Child Behavior Checklilst	Somatic Complaints T score	case-control	4.84166	0	0	-0.667226	3.70222	0.00029997	0.000913144	-0.494483	-1.36355	0.167283	0.267395	0.184578
Comorbidity	CBCL.CBCL_SP_T	Child Behavior Checklilst	Social Problems T score	case-control	9.87036	0	0	-1.36381	9.85112	0	0	-1.321	-0.387126	0.694431	0.807568	0.0524087
Comorbidity	CBCL.CBCL_Total_T	Child Behavior Checklilst	Total T score	case-control	11.9993	0	0	-1.64195	11.9524	0	0	-1.58686	-0.551081	0.581942	0.726173	0.0746075
Comorbidity	CBCL.CBCL_TP_T	Child Behavior Checklilst	Thought Problems T score	case-control	11.369	0	0	-1.57043	11.5488	0	0	-1.54813	-0.297224	0.764924	0.845911	0.0402378
Comorbidity	CBCL.CBCL_WD_T	Child Behavior Checklilst	Withdrawn/Depressed T score	case-control	8.15725	0	0	-1.12626	8.05745	0	0	-1.08086	0.00261687	0.9967	0.9967	-0.000354307
Comorbidity	CIS_P.CIS_P_Score	Columbia Impairment Scale Parent Report	Total score	case-control	6.70973	0	0	-0.992826	7.6255	0	0	-1.10123	0.676418	0.49925	0.66861	-0.0974912
Comorbidity	ICU_P.ICU_P_Callous	Inventory of Callous-Unemotional Traits Parent Report	Callous subscale score	case-control	5.91597	0	0	-0.811438	4.52457	0	0	-0.601908	-1.35917	0.165983	0.266345	0.185719
Comorbidity	ICU_P.ICU_P_Total	Inventory of Callous-Unemotional Traits Parent Report	Total ICU score	case-control	5.09489	0	0	-0.698477	3.79421	9.999e-05	0.000320898	-0.504464	-1.2616	0.209179	0.323135	0.172392
Comorbidity	ICU_P.ICU_P_Uncaring	Inventory of Callous-Unemotional Traits Parent Report	Uncaring subscale score	A1	2.54212	0.0113989	0.0253717	-0.34828	1.87558	0.0574943	0.10988	-0.24916	-0.678191	0.50065	0.66861	0.0926741
Comorbidity	ICU_P.ICU_P_Unemotional	Inventory of Callous-Unemotional Traits Parent Report	Unemotional subscale score	case-control	4.58712	0	0	-0.62893	3.24249	0.00189981	0.00497798	-0.431109	-1.33093	0.188181	0.293989	0.181857
Comorbidity	SDQ.SDQ_Conduct_Problems	Strength and Difficulties Questionnaire	Conduct problems scale	case-control	4.94916	0	0	-0.659957	3.5398	0.00039996	0.00118274	-0.458177	-1.34018	0.177882	0.282158	0.178989
Comorbidity	SDQ.SDQ_Difficulties_Total	Strength and Difficulties Questionnaire	Total difficulties score	case-control	12.5434	0	0	-1.67279	11.6334	0	0	-1.50601	-0.951951	0.342866	0.506951	0.12714
Comorbidity	SDQ.SDQ_Emotional_Problems	Strength and Difficulties Questionnaire	Emotional problems scale	case-control	7.66131	0	0	-1.02211	7.35934	0	0	-0.953178	-0.297037	0.765723	0.845911	0.0396712
Comorbidity	SDQ.SDQ_Externalizing	Strength and Difficulties Questionnaire	Externalizing score	case-control	9.78638	0	0	-1.30479	8.10857	0	0	-1.04945	-1.48293	0.137586	0.22968	0.19806
Comorbidity	SDQ.SDQ_Generating_Impact	Strength and Difficulties Questionnaire	Generating impact score	case-control	12.6846	0	0	-1.69146	11.254	0	0	-1.45672	-1.45512	0.150685	0.246575	0.194341
Comorbidity	SDQ.SDQ_Hyperactivity	Strength and Difficulties Questionnaire	Hyperactivity scale	case-control	10.7091	0	0	-1.42748	8.90655	0	0	-1.15262	-1.20368	0.233477	0.356677	0.160772
Comorbidity	SDQ.SDQ_Internalizing	Strength and Difficulties Questionnaire	Internalizing score	case-control	11.1278	0	0	-1.48443	11.2448	0	0	-1.45622	-0.0841031	0.934507	0.970422	0.0112325
Comorbidity	SDQ.SDQ_Peer_Problems	Strength and Difficulties Questionnaire	Peer problems scale	case-control	10.6263	0	0	-1.41736	11.1073	0	0	-1.43819	0.169792	0.864114	0.922018	-0.0226766
Comorbidity	SDQ.SDQ_Prosocial	Strength and Difficulties Questionnaire	Prosocial scale	case-control	-6.18522	0	0	0.824796	-5.97183	0	0	0.772801	0.752841	0.453255	0.636093	-0.10054
Comorbidity	WHODAS_P.WHODAS_P_Total	WHO Disability Assessment Schedule Parent-Report	Total score	case-control	8.31293	0	0	-1.24719	7.69311	0	0	-1.12361	-0.508677	0.605639	0.746234	0.0729304
Demographics	Barratt.Barratt_P1_Edu	Barratt Simplified Measure of Social Status	Education total score for parent 1	case-control	-2.51718	0.0122988	0.0269402	0.33496	-3.49835	0.00049995	0.0014576	0.448737	-0.857249	0.386561	0.553759	0.114877
Demographics	Barratt.Barratt_P1_Occ	Barratt Simplified Measure of Social Status	Occupation total score for parent 1		-0.63504	0.529647	0.680975	0.0852411	-0.386641	0.680532	0.795876	0.0497194	0.272712	0.789921	0.865152	-0.0368767
Demographics	Barratt.Barratt_P2_Edu	Barratt Simplified Measure of Social Status	Education total score for parent 2		-1.67396	0.0984902	0.174252	0.233889	0.286934	0.766223	0.845911	-0.0389403	2.00816	0.0482952	0.0942582	-0.285149
Demographics	Barratt.Barratt_P2_Occ	Barratt Simplified Measure of Social Status	Occupation total score for parent 2		-1.87507	0.0674933	0.12701	0.264645	-0.49772	0.618838	0.757985	0.0677671	1.41386	0.157284	0.254358	-0.202305
Demographics	Barratt.Barratt_Total	Barratt Simplified Measure of Social Status	Sum of mean education score of both parents	case-control	-2.80995	0.0049995	0.0119641	0.373548	-2.45436	0.0140986	0.0302426	0.31485	0.547637	0.579142	0.726173	-0.0733065
Demographics	Barratt.Barratt_Total_Edu	Barratt Simplified Measure of Social Status	Mean education score of both parents	A1	-2.52688	0.0127987	0.0278877	0.336674	-2.0628	0.0390961	0.0785718	0.264657	0.472778	0.642036	0.774935	-0.0633656
Demographics	Barratt.Barratt_Total_Occ	Barratt Simplified Measure of Social Status	Mean education score of both parents	case-control	-2.62674	0.00859914	0.0196688	0.348963	-2.34466	0.0188981	0.0397148	0.30076	0.514567	0.60014	0.743886	-0.0688581
Demographics	PreInt_DevHx.birthweight_lbs	Pre-Interview- Developmental History	Birth weight of child (lbs)		1.79605	0.0782922	0.144058	-0.24941	0.431645	0.676232	0.795341	-0.057683	-1.35018	0.179882	0.284241	0.188287
Demographics	PreInt_DevHx.birthweight_ozs	Pre-Interview- Developmental History	Birth weight of child (oz)		-0.0601988	0.952705	0.974074	0.00870652	0.580608	0.558944	0.707654	-0.0807138	0.608337	0.548945	0.70131	-0.0873333
Demographics	PreInt_DevHx.preg_dur	Pre-Interview- Developmental History	Duration of pregnancy (weeks)		0.638474	0.527847	0.680975	-0.0849463	-0.148691	0.883112	0.935059	0.0192354	-0.767881	0.438856	0.62009	0.10273
Family	APQ_P.APQ_P_CP	Alabama Parenting Questionnaire Parent-Report	Corporal Punishment score		-1.049	0.290271	0.433835	0.14438	-1.57249	0.119188	0.2039	0.210395	-0.486094	0.631537	0.771257	0.0662522
Family	APQ_P.APQ_P_ID	Alabama Parenting Questionnaire Parent-Report	Inconsistent Discipline score		1.39633	0.164884	0.26561	-0.192216	2.17752	0.0315968	0.0638102	-0.29163	0.764757	0.450055	0.633751	-0.104229
Family	APQ_P.APQ_P_INV	Alabama Parenting Questionnaire Parent-Report	Involvement score		0.0977931	0.922708	0.967091	-0.0134764	-0.454509	0.651935	0.780061	0.0609024	-0.540577	0.584542	0.726727	0.0736772
Family	APQ_P.APQ_P_OPD	Alabama Parenting Questionnaire Parent-Report	Other Discipline Practices score		0.587875	0.557344	0.707654	-0.0810119	-0.368204	0.715428	0.820464	0.0494073	-0.918893	0.353265	0.518623	0.125232
Family	APQ_P.APQ_P_PM	Alabama Parenting Questionnaire Parent-Report	Poor Monitoring/Supervision score		-1.26951	0.20378	0.315973	0.0607309	-2.40575	0.0161984	0.0343904	0.0191905	-0.890214	0.366463	0.532336	-0.0417517
Family	APQ_P.APQ_P_PP	Alabama Parenting Questionnaire Parent-Report	Positive Parenting score	A1	2.55117	0.009999	0.0226207	-0.350863	0.690764	0.49925	0.66861	-0.0925083	-1.89294	0.0587941	0.111655	0.257982
Family	APQ_SR.APQ_SR_CP	Alabama Parenting Questionnaire Self-Report	Corporal Punishment score	A1	2.94938	0.00249975	0.00638825	-0.424135	-0.708995	0.476552	0.655206	0.0981786	-3.67976	0.00039996	0.00118274	0.515105
Family	APQ_SR.APQ_SR_ID	Alabama Parenting Questionnaire Self-Report	Inconsistent Discipline score		0.639781	0.524248	0.680371	-0.0913765	-0.0541936	0.957604	0.974074	0.00753196	-0.684372	0.491551	0.666649	0.0957389
Family	APQ_SR.APQ_SR_INV_D	Alabama Parenting Questionnaire Self-Report	Father Involvement score		0.661126	0.508749	0.672914	-0.0940199	-0.917625	0.367763	0.532357	0.127332	-1.62016	0.10369	0.180368	0.226613
Family	APQ_SR.APQ_SR_INV_M	Alabama Parenting Questionnaire Self-Report	Mother Involvement score		-1.81595	0.0717928	0.133884	0.260094	-2.32539	0.019998	0.0416039	0.324045	-0.402364	0.694331	0.807568	0.0562878
Family	APQ_SR.APQ_SR_OPD	Alabama Parenting Questionnaire Self-Report	Other Discipline Practices score		0.652409	0.512049	0.67403	-0.093051	-0.975382	0.331167	0.491409	0.135477	-1.6056	0.108189	0.187407	0.224602
Family	APQ_SR.APQ_SR_PM	Alabama Parenting Questionnaire Self-Report	Poor Monitoring/Supervision score		-0.303432	0.765723	0.845911	0.043153	0.365281	0.708029	0.816502	-0.0507288	0.679028	0.494351	0.666649	-0.0949713
Family	APQ_SR.APQ_SR_PP	Alabama Parenting Questionnaire Self-Report	Positive Parenting score		-1.16352	0.241776	0.367997	0.166949	-2.2473	0.0264974	0.0543065	0.313687	-0.920013	0.364064	0.530712	0.128703
Family	DTS.DTS_absorption	Distress Tolerance Scale	Absorption subscale	A2	2.23343	0.0279972	0.0568178	-0.308723	2.41891	0.0191981	0.0401414	-0.324836	-0.151691	0.872813	0.926524	0.0208272
Family	DTS.DTS_appraisal	Distress Tolerance Scale	Appraisal subscale	A1	3.00929	0.00359964	0.00892366	-0.415993	1.65499	0.10069	0.176634	-0.222311	-1.52573	0.131487	0.220387	0.209468
Family	DTS.DTS_regulation	Distress Tolerance Scale	Regulation subscale		1.25303	0.219578	0.337938	-0.17312	0.694703	0.485851	0.661653	-0.0933472	-0.588688	0.562444	0.709914	0.0808036
Family	DTS.DTS_tolerance	Distress Tolerance Scale	Tolerance subscale		1.31644	0.186781	0.292907	-0.181889	1.99235	0.0470953	0.092405	-0.267622	0.454512	0.646635	0.775962	-0.0623935
Family	DTS.DTS_Total	Distress Tolerance Scale	Total score	A1	2.52468	0.0140986	0.0302426	-0.349132	2.00562	0.0447955	0.089591	-0.269551	-0.716424	0.477952	0.655206	0.0983518
Family	NLES_P.NLES_P_Aware	Negative Life Events Scale	Number of negative events the child was aware of	case-control	2.63488	0.0106989	0.0239425	-0.355318	2.79184	0.00489951	0.011793	-0.367472	0.0671509	0.948405	0.974074	-0.009065
Family	NLES_P.NLES_P_TotalEvents	Negative Life Events Scale	Total number of negative events	case-control	3.28886	0.00109989	0.0030357	-0.443711	3.46929	0.00029997	0.000913144	-0.456699	0.0809179	0.934507	0.970422	-0.0109231
Family	NLES_P.NLES_P_Upset_Avg	Negative Life Events Scale	Child's average upsetness/negative events		0.279124	0.780322	0.859184	-0.0375844	0.717242	0.475652	0.655206	-0.0945918	0.432138	0.671833	0.794682	-0.0584504
Family	NLES_P.NLES_P_Upset_Total	Negative Life Events Scale	Child's total upsetness/negative events	case-control	2.8937	0.0039996	0.00979784	-0.390558	3.48531	0.00039996	0.00118274	-0.458867	0.471764	0.638736	0.773933	-0.0636781
Family	PSI.PSI_DC_T	Parenting Stress Index	Difficult Child T-score	case-control	7.94149	0	0	-1.16894	8.62554	0	0	-1.24064	0.390113	0.70283	0.814967	-0.056367
Family	PSI.PSI_PCDI_T	Parenting Stress Index	Parent-Child Dysfunctional Interaction T-Score	case-control	7.1223	0	0	-1.04993	8.0091	0	0	-1.1521	0.338956	0.739326	0.831742	-0.0489968
Family	PSI.PSI_PD_T	Parenting Stress Index	Parental Distress T-score	case-control	5.8622	0	0	-0.864012	4.51056	0	0	-0.649055	-1.42057	0.155184	0.252938	0.205301
Family	PSI.PSI_Total_T	Parenting Stress Index	Total T-score	case-control	8.06241	0	0	-1.18898	8.1098	0	0	-1.16727	-0.347085	0.729327	0.827125	0.0501645
Language	CELF.CELF_Total	Clinical Evaluation of Language Fundamentals, Fifth Edition Screener	Total score	case-control	-3.89821	0.00029997	0.000913144	0.333162	-4.62198	0	0	0.264009	-0.696756	0.481552	0.657962	-0.0668105
Language	CTOPP.CTOPP_BW_S	Comprehensive Test of Phonological Processing	Blending Words scaled score		-1.74425	0.0805919	0.147633	0.239622	-1.84892	0.0669933	0.126645	0.247204	-0.0194647	0.983102	0.992693	0.00267126
Language	CTOPP.CTOPP_EL_S	Comprehensive Test of Phonological Processing	Elision scaled score		-2.20572	0.0275972	0.0562821	0.302606	-1.6566	0.10259	0.179207	0.221599	0.522733	0.60234	0.744384	-0.0715476
Language	CTOPP.CTOPP_NR_S	Comprehensive Test of Phonological Processing	Nonword Repetition scaled score	case-control	-3.59019	0.00029997	0.000913144	0.492645	-3.81165	9.999e-05	0.000320898	0.50928	-0.061899	0.951805	0.974074	0.00849456
Language	CTOPP.CTOPP_RD_S	Comprehensive Test of Phonological Processing	Rapid Digit Naming scaled score	case-control	-4.00375	9.999e-05	0.000320898	0.542706	-4.1258	9.999e-05	0.000320898	0.548876	-0.0895097	0.929507	0.970422	0.0121569
Language	CTOPP.CTOPP_RL_S	Comprehensive Test of Phonological Processing	Rapid Letter Naming scaled score	case-control	-3.66276	0.00039996	0.00118274	0.496757	-4.34052	0	0	0.57767	-0.686282	0.50345	0.670187	0.0929759
Language	CTOPP.CTOPP_RSN_Comp	Comprehensive Test of Phonological Processing	Rapid Symbolic Naming (RD+RL) composite score	case-control	-4.04873	9.999e-05	0.000320898	0.549812	-4.39251	0	0	0.585864	-0.357079	0.719928	0.823343	0.0484796
Language	GFTA.GFTA_SIW_Stnd	Goldman-Fristoe Test of Articulation	Sounds-in-words standard score		-1.3689	0.176682	0.281333	0.199578	-1.98552	0.0451955	0.0899564	0.279859	-0.548836	0.582342	0.726173	0.0796251
Language	TOWRE.TOWRE_PDE_Scaled	Test of Word Reading Efficiency, Second Edition	Phonemic decoding efficiency scaled score	case-control	-2.88389	0.00429957	0.0104707	0.41827	-2.52122	0.0117988	0.0261215	0.35531	0.416285	0.675032	0.795341	-0.0586835
Mood	ARI_P.ARI_P_Total_Score	Affective Reactivity Index Parent-Report	Total score	case-control	6.66474	0	0	-0.885135	7.20226	0	0	-0.929813	0.260836	0.788221	0.865152	-0.0347516
Mood	ARI_SR.ARI_S_Total_Score	Affective Reactivity Index Self-Report	Total score		1.79849	0.0736926	0.136811	-0.241521	2.04488	0.0461954	0.0910709	-0.269224	0.180369	0.854915	0.918538	-0.0246823
Mood	MFQ_P.MFQ_P_Total	Mood and Feelings Questionnaire Parent Report	Total score	case-control	6.08697	0	0	-0.914952	5.64569	0	0	-0.8273	-0.0431228	0.962504	0.976658	0.00604947
Motor	Pegboard.peg_drops_d	Grooved Pegboard	Dominant Hand - number of drops		1.61364	0.0979902	0.174252	-0.218206	0.68307	0.512849	0.67403	-0.0896377	-1.06421	0.309069	0.460268	0.142942
Motor	Pegboard.peg_drops_nd	Grooved Pegboard	Non-dominant Hand - number of drops	A1	2.42084	0.00979902	0.0222901	-0.329251	1.88249	0.0572943	0.10988	-0.247997	-1.25204	0.226577	0.347419	0.168269
Motor	Pegboard.peg_time_d	Grooved Pegboard	Dominant Hand - completion time (sec)	case-control	4.61835	0	0	-0.620922	4.7686	0	0	-0.623446	0.607795	0.550545	0.70131	-0.0811833
Motor	Pegboard.peg_time_nd	Grooved Pegboard	Non-dominant Hand - completion time (sec)	case-control	4.84107	0	0	-0.653267	4.18194	0	0	-0.549644	-0.334163	0.747225	0.834054	0.044793
Motor	Pegboard.peg_z_d	Grooved Pegboard	Dominant Hand - z-score	case-control	-5.04324	0	0	0.679414	-5.44982	0	0	0.713802	-1.05729	0.285871	0.428957	0.141225
Motor	Pegboard.peg_z_nd	Grooved Pegboard	Non-dominant Hand - z-score	case-control	-4.77787	0	0	0.645788	-5.11149	0	0	0.672265	-0.349938	0.731227	0.827125	0.0469168
Physical	EHQ.EHQ_Total	Edinburgh Handedness Questionnaire	Laterality index score		-0.441129	0.659834	0.784975	0.0588062	-0.520365	0.609239	0.748442	0.0677515	-0.0518992	0.956104	0.974074	0.00697603
Physical	FGC.FGC_CU	FitnessGram Child	Curl up total	case-control	-2.40451	0.0121988	0.0268633	0.204338	-2.70231	0.00679932	0.0159939	0.0497867	0.242886	0.812519	0.880692	-0.148769
Physical	FGC.FGC_PU	FitnessGram Child	Push-up total	case-control	-4.95686	0	0	0.504246	-3.54542	0.00119988	0.00328974	0.187245	1.45992	0.148185	0.243447	-0.294761
Physical	FGC.FGC_SRL	FitnessGram Child	Sit & Reach total (left side)	case-control	-3.60036	0.00019998	0.00062721	0.492108	-3.04159	0.00279972	0.00702475	0.410417	0.262179	0.793921	0.866154	-0.0365107
Physical	FGC.FGC_SRR	FitnessGram Child	Sit & Reach total (right side)	case-control	-3.32326	0.00069993	0.0020123	0.454251	-2.77492	0.00559944	0.0132467	0.374976	0.430333	0.659634	0.784975	-0.0600487
Physical	FGC.FGC_TL	FitnessGram Child	Trunk lift total		-1.94381	0.0517948	0.100201	0.26396	-1.05535	0.285971	0.428957	0.142662	0.924173	0.355564	0.520154	-0.128968
Physical	Physical.BMI	Physical Measures	BMI (kg/m^2)		1.75662	0.0840916	0.152693	-0.304997	-0.105635	0.913509	0.961666	-0.230569	-1.88906	0.0575942	0.10988	0.0897979
Physical	Physical.Diastolic_BP	Physical Measures	Diastolic BP (mmHg)		0.574853	0.566643	0.713041	-0.0775585	0.648473	0.520848	0.680371	-0.0835413	0.0063386	0.9953	0.9967	-0.000856348
Physical	Physical.HeartRate	Physical Measures	Heart rate (beats/min)	A1	2.70638	0.00809919	0.0186281	-0.365995	1.51785	0.131387	0.220387	-0.196936	-1.42689	0.156984	0.254358	0.194082
Physical	Physical.Height	Physical Measures	Height (in)		1.61386	0.110689	0.190938	-0.27145	1.45586	0.146885	0.242273	-0.473153	-0.264874	0.79502	0.866154	-0.208196
Physical	Physical.Systolic_BP	Physical Measures	Systolic BP (mmHg)		-0.352779	0.726127	0.82587	0.0475862	0.652941	0.506249	0.671754	-0.0841238	0.933234	0.349165	0.514428	-0.126138
Physical	Physical.Weight	Physical Measures	Weight (lbs)		1.80783	0.0747925	0.138233	-0.30032	0.0122581	0.989101	0.996321	-0.353231	-1.8454	0.0683932	0.128121	-0.0404614
Sleep	SDS.SDS_DA_T	Sleep Disturbance Scale	Disorders of arousal T-score	A1	2.61548	0.0069993	0.0163712	-0.378341	1.32928	0.181182	0.285206	-0.187774	-1.52488	0.130387	0.220327	0.218669
Sleep	SDS.SDS_DIMS_T	Sleep Disturbance Scale	Disorders of initiating and maintaining sleep T-score	case-control	6.26425	0	0	-0.901378	6.2053	0	0	-0.877438	0.0773368	0.936406	0.970422	-0.0110151
Sleep	SDS.SDS_DOES_T	Sleep Disturbance Scale	Disorders of excessive somnolence T-score	case-control	3.78943	0.00019998	0.00062721	-0.545166	3.17327	0.00189981	0.00497798	-0.448827	-0.340301	0.734027	0.82803	0.048426
Sleep	SDS.SDS_SBD_T	Sleep Disturbance Scale	Sleep Breathing Disorders T-score	A1	2.53887	0.010199	0.0229477	-0.366178	2.23684	0.0254975	0.0525171	-0.315897	-0.638479	0.528747	0.680975	0.0913917
Sleep	SDS.SDS_SHY_T	Sleep Disturbance Scale	Sleep hyperhydrosis T-score	case-control	3.14964	0.00169983	0.00454019	-0.455284	3.19917	0.00109989	0.0030357	-0.45258	-0.175345	0.856414	0.918538	0.0250349
Sleep	SDS.SDS_SWDT_T	Sleep Disturbance Scale	Sleep-Wake Transition Disorders T-score	case-control	5.49786	0	0	-0.794647	3.41277	0.0009999	0.00285489	-0.482805	-1.99551	0.0484952	0.0942582	0.284875
Sleep	SDS.SDS_Total_T	Sleep Disturbance Scale	Total T score	case-control	6.97353	0	0	-1.00624	6.08816	0	0	-0.860949	-1.07617	0.282872	0.427405	0.153581

### Sheet: SupplementaryTable11
LV	eye_cond	DV	δ	percent_cov_exp	p-value	fdr		Abbreviations	Explanation
1	EO	H	15.1631	0.503147	9.999e-05	0.00929907		LV	Latent variable pair
2	EO	H	6.50281	0.0925389	0.00089991	0.0557944		eye_cond	Eye condition
3	EO	H	5.87272	0.0754746	0.0157984	0.489751		EO	Eyes open
4	EO	H	5.62617	0.0692702	0.0689931	1		EC	Eyes closed
5	EO	H	4.14451	0.0375896	0.0775922	1		DV	EEG feature used as the brain matrix in the PLS analysis
6	EO	H	3.80121	0.0316202	0.223278	1		H	Hurst exponent
7	EO	H	3.42998	0.0257457	0.115688	1		γ	Gamma power
8	EO	H	3.05471	0.0204202	0.19838	1		δ	Singular values from PLS analysis
9	EO	H	2.70037	0.0159576	0.40476	1		percent_cov_exp	Percentage covariance explained
10	EO	H	2.41511	0.0127643	0.784922	1		p-value	p-values derived from permutation analysis
11	EO	H	2.29701	0.0115464	0.879112	1		fdr	FDR q values
12	EO	H	2.18243	0.0104232	0.539646	1
13	EO	H	2.03606	0.00907202	0.673933	1
14	EO	H	1.98684	0.00863871	0.849815	1
15	EO	H	1.63733	0.0058667	0.949605	1
16	EO	H	1.60049	0.00560569	0.928107	1
17	EO	H	1.4997	0.00492188	0.953805	1
18	EO	H	1.4337	0.00449822	0.983002	1
19	EO	H	1.33225	0.00388415	0.954205	1
20	EO	H	1.29102	0.00364743	0.973303	1
21	EO	H	1.26435	0.00349829	0.994201	1
22	EO	H	1.15856	0.00293737	0.960604	1
23	EO	H	1.14036	0.0028458	0.9994	1
24	EO	H	1.07171	0.0025135	0.992201	1
25	EO	H	1.01572	0.00225773	0.9998	1
26	EO	H	0.950332	0.00197639	0.9957	1
27	EO	H	0.905163	0.00179298	1	1
28	EO	H	0.877579	0.00168536	0.9999	1
29	EO	H	0.866778	0.00164413	0.9996	1
30	EO	H	0.837774	0.00153594	1	1
31	EO	H	0.805055	0.00141831	1	1
32	EO	H	0.780663	0.00133367	1	1
33	EO	H	0.747988	0.00122437	1	1
34	EO	H	0.72324	0.00114469	1	1
35	EO	H	0.700806	0.00107477	1	1
36	EO	H	0.694439	0.00105533	1	1
37	EO	H	0.674449	0.00099545	1	1
38	EO	H	0.652099	0.000930569	1	1
39	EO	H	0.626164	0.00085802	1	1
40	EO	H	0.609116	0.000811936	1	1
41	EO	H	0.597753	0.000781925	1	1
42	EO	H	0.571997	0.000715994	1	1
43	EO	H	0.562322	0.000691977	1	1
44	EO	H	0.55691	0.00067872	1	1
45	EO	H	0.535343	0.000627172	1	1
46	EO	H	0.525045	0.000603273	1	1
47	EO	H	0.507098	0.000562736	1	1
48	EO	H	0.493498	0.000532957	1	1
49	EO	H	0.47929	0.000502711	1	1
50	EO	H	0.457063	0.000457166	1	1
51	EO	H	0.452579	0.00044824	1	1
52	EO	H	0.449791	0.000442733	1	1
53	EO	H	0.431761	0.000407951	1	1
54	EO	H	0.421407	0.00038862	1	1
55	EO	H	0.411842	0.000371179	1	1
56	EO	H	0.3954	0.000342133	1	1
57	EO	H	0.38703	0.000327802	1	1
58	EO	H	0.375766	0.000308999	1	1
59	EO	H	0.371018	0.000301239	1	1
60	EO	H	0.361694	0.000286289	1	1
61	EO	H	0.357672	0.000279957	1	1
62	EO	H	0.337365	0.00024907	1	1
63	EO	H	0.329463	0.000237539	1	1
64	EO	H	0.318151	0.000221508	1	1
65	EO	H	0.315766	0.000218199	1	1
66	EO	H	0.302634	0.000200427	1	1
67	EO	H	0.290501	0.000184678	1	1
68	EO	H	0.284543	0.000177181	1	1
69	EO	H	0.282505	0.000174653	1	1
70	EO	H	0.273658	0.000163884	1	1
71	EO	H	0.269358	0.000158775	1	1
72	EO	H	0.255983	0.000143399	1	1
73	EO	H	0.249641	0.000136381	1	1
74	EO	H	0.241117	0.000127226	1	1
75	EO	H	0.240032	0.000126084	1	1
76	EO	H	0.235412	0.000121277	1	1
77	EO	H	0.224109	0.000109911	1	1
78	EO	H	0.221576	0.00010744	1	1
79	EO	H	0.208656	9.52763e-05	1	1
80	EO	H	0.204978	9.19468e-05	1	1
81	EO	H	0.197466	8.53304e-05	1	1
82	EO	H	0.194796	8.30386e-05	1	1
83	EO	H	0.184707	7.46601e-05	1	1
84	EO	H	0.176619	6.82644e-05	1	1
85	EO	H	0.172798	6.53433e-05	1	1
86	EO	H	0.168519	6.21469e-05	1	1
87	EO	H	0.157742	5.44525e-05	1	1
88	EO	H	0.149132	4.86702e-05	1	1
89	EO	H	0.146306	4.6843e-05	1	1
90	EO	H	0.137403	4.13153e-05	1	1
91	EO	H	0.133947	3.92635e-05	1	1
92	EO	H	0.124928	3.41539e-05	1	1
93	EO	H	0.105125	2.41842e-05	1	1
1	EC	H	17.4414	0.601336	9.999e-05	0.00929907
2	EC	H	5.87551	0.068241	0.0039996	0.185981
3	EC	H	5.25371	0.0545616	0.0145985	0.489751
4	EC	H	4.77685	0.0451063	0.0190981	0.507464
5	EC	H	4.74211	0.0444528	0.106289	1
6	EC	H	3.68028	0.0267742	0.19808	1
7	EC	H	3.45895	0.0236506	0.121488	1
8	EC	H	2.84152	0.0159608	0.205579	1
9	EC	H	2.59062	0.0132666	0.553045	1
10	EC	H	2.38481	0.0112425	0.793721	1
11	EC	H	2.27648	0.0102443	0.489251	1
12	EC	H	1.97896	0.00774153	0.926907	1
13	EC	H	1.90553	0.0071777	0.835016	1
14	EC	H	1.72775	0.00590088	0.966703	1
15	EC	H	1.69351	0.0056693	0.971003	1
16	EC	H	1.58549	0.00496913	0.988701	1
17	EC	H	1.49889	0.00444115	0.990301	1
18	EC	H	1.3991	0.00386948	0.905109	1
19	EC	H	1.29662	0.00332339	0.968203	1
20	EC	H	1.21628	0.00292431	0.960904	1
21	EC	H	1.19011	0.00279981	0.9961	1
22	EC	H	1.13382	0.00254123	0.987701	1
23	EC	H	1.11009	0.00243597	0.985301	1
24	EC	H	1.01798	0.00204848	0.9994	1
25	EC	H	1.00441	0.00199422	0.9988	1
26	EC	H	0.943256	0.00175879	0.9995	1
27	EC	H	0.910204	0.00163769	0.9993	1
28	EC	H	0.867109	0.00148628	0.9995	1
29	EC	H	0.862196	0.00146949	0.9999	1
30	EC	H	0.812232	0.00130411	0.9995	1
31	EC	H	0.789617	0.0012325	0.9999	1
32	EC	H	0.734394	0.00106614	0.9999	1
33	EC	H	0.716061	0.00101357	0.9999	1
34	EC	H	0.699987	0.000968577	1	1
35	EC	H	0.668349	0.000883001	1	1
36	EC	H	0.635846	0.000799205	1	1
37	EC	H	0.63033	0.000785399	1	1
38	EC	H	0.625427	0.000773229	1	1
39	EC	H	0.59243	0.000693792	1	1
40	EC	H	0.583433	0.000672878	1	1
41	EC	H	0.56067	0.000621396	1	1
42	EC	H	0.528486	0.000552106	1	1
43	EC	H	0.511481	0.000517146	1	1
44	EC	H	0.500128	0.000494443	1	1
45	EC	H	0.49109	0.000476734	1	1
46	EC	H	0.479441	0.000454387	1	1
47	EC	H	0.470835	0.00043822	1	1
48	EC	H	0.464367	0.000426262	1	1
49	EC	H	0.449214	0.000398897	1	1
50	EC	H	0.43687	0.000377276	1	1
51	EC	H	0.425436	0.000357786	1	1
52	EC	H	0.409175	0.000330957	1	1
53	EC	H	0.404245	0.000323031	1	1
54	EC	H	0.387172	0.00029632	1	1
55	EC	H	0.375108	0.000278143	1	1
56	EC	H	0.361491	0.000258315	1	1
57	EC	H	0.357731	0.000252969	1	1
58	EC	H	0.348239	0.000239723	1	1
59	EC	H	0.338847	0.000226967	1	1
60	EC	H	0.333884	0.000220367	1	1
61	EC	H	0.325067	0.000208881	1	1
62	EC	H	0.321452	0.000204262	1	1
63	EC	H	0.304949	0.000183827	1	1
64	EC	H	0.294273	0.000171181	1	1
65	EC	H	0.292195	0.000168772	1	1
66	EC	H	0.280939	0.00015602	1	1
67	EC	H	0.279823	0.000154782	1	1
68	EC	H	0.275741	0.0001503	1	1
69	EC	H	0.264688	0.000138492	1	1
70	EC	H	0.261524	0.0001352	1	1
71	EC	H	0.258793	0.000132392	1	1
72	EC	H	0.2552	0.000128741	1	1
73	EC	H	0.239291	0.00011319	1	1
74	EC	H	0.22951	0.000104126	1	1
75	EC	H	0.227553	0.000102357	1	1
76	EC	H	0.226383	0.000101308	1	1
77	EC	H	0.209182	8.6497e-05	1	1
78	EC	H	0.203377	8.17636e-05	1	1
79	EC	H	0.196454	7.62917e-05	1	1
80	EC	H	0.1917	7.26436e-05	1	1
81	EC	H	0.181854	6.53733e-05	1	1
82	EC	H	0.178094	6.26979e-05	1	1
83	EC	H	0.17026	5.73034e-05	1	1
84	EC	H	0.168342	5.60192e-05	1	1
85	EC	H	0.163415	5.27883e-05	1	1
86	EC	H	0.156196	4.82273e-05	1	1
87	EC	H	0.146172	4.22363e-05	1	1
88	EC	H	0.143039	4.04448e-05	1	1
89	EC	H	0.133352	3.51521e-05	1	1
90	EC	H	0.128513	3.26474e-05	1	1
91	EC	H	0.1254	3.1085e-05	1	1
92	EC	H	0.115876	2.65425e-05	1	1
93	EC	H	0.0984988	1.91786e-05	1	1
1	EO	γ	14.6263	0.474631	9.999e-05	0.00929907
2	EO	γ	6.10647	0.0827308	0.0282972	1
3	EO	γ	4.92891	0.0538999	0.106889	1
4	EO	γ	4.29621	0.0409504	0.285271	1
5	EO	γ	4.26224	0.0403053	0.116788	1
6	EO	γ	3.36664	0.0251467	0.241676	1
7	EO	γ	3.14026	0.0218786	0.50185	1
8	EO	γ	3.00946	0.0200939	0.218478	1
9	EO	γ	2.833	0.0178066	0.622638	1
10	EO	γ	2.67889	0.015922	0.591941	1
11	EO	γ	2.45338	0.0133542	0.417658	1
12	EO	γ	2.39402	0.0127158	0.50055	1
13	EO	γ	2.15774	0.0103296	0.612639	1
14	EO	γ	2.05455	0.0093653	0.933707	1
15	EO	γ	2.0034	0.00890478	0.659634	1
16	EO	γ	1.95556	0.00848459	0.50355	1
17	EO	γ	1.893	0.00795039	0.554745	1
18	EO	γ	1.76701	0.00692731	0.527547	1
19	EO	γ	1.69459	0.00637116	0.706229	1
20	EO	γ	1.67239	0.00620531	0.783722	1
21	EO	γ	1.6405	0.00597089	0.708929	1
22	EO	γ	1.60053	0.0056835	0.916808	1
23	EO	γ	1.56278	0.00541858	0.913209	1
24	EO	γ	1.47936	0.00485548	0.80472	1
25	EO	γ	1.43281	0.00455472	0.936206	1
26	EO	γ	1.38064	0.0042291	0.943306	1
27	EO	γ	1.35799	0.00409146	0.956204	1
28	EO	γ	1.31742	0.00385069	0.916908	1
29	EO	γ	1.29689	0.00373157	0.974003	1
30	EO	γ	1.27231	0.00359149	0.955604	1
31	EO	γ	1.22131	0.0033093	0.972703	1
32	EO	γ	1.21254	0.00326195	0.991401	1
33	EO	γ	1.17006	0.00303741	0.9986	1
34	EO	γ	1.14303	0.00289869	0.984202	1
35	EO	γ	1.10423	0.00270524	0.9988	1
36	EO	γ	1.08777	0.0026252	0.9955	1
37	EO	γ	1.04759	0.00243483	0.9998	1
38	EO	γ	1.0114	0.0022695	0.9995	1
39	EO	γ	0.998818	0.0022134	0.9997	1
40	EO	γ	0.976098	0.00211385	1	1
41	EO	γ	0.946139	0.00198608	0.9999	1
42	EO	γ	0.929684	0.0019176	1	1
43	EO	γ	0.909079	0.00183354	0.9999	1
44	EO	γ	0.904349	0.00181451	1	1
45	EO	γ	0.88149	0.00172394	1	1
46	EO	γ	0.867221	0.00166858	1	1
47	EO	γ	0.859222	0.00163794	1	1
48	EO	γ	0.852316	0.00161171	1	1
49	EO	γ	0.828189	0.00152176	1	1
50	EO	γ	0.805684	0.00144018	1	1
51	EO	γ	0.785772	0.00136987	1	1
52	EO	γ	0.774424	0.00133059	1	1
53	EO	γ	0.755731	0.00126713	1	1
54	EO	γ	0.738055	0.00120855	1	1
55	EO	γ	0.730533	0.00118404	1	1
56	EO	γ	0.708892	0.00111493	1	1
57	EO	γ	0.700845	0.00108976	1	1
58	EO	γ	0.674402	0.00100908	1	1
59	EO	γ	0.664366	0.000979268	1	1
60	EO	γ	0.643727	0.000919369	1	1
61	EO	γ	0.633036	0.000889087	1	1
62	EO	γ	0.627063	0.000872386	1	1
63	EO	γ	0.599273	0.000796776	1	1
64	EO	γ	0.58854	0.000768491	1	1
65	EO	γ	0.578477	0.000742435	1	1
66	EO	γ	0.568488	0.000717018	1	1
67	EO	γ	0.550641	0.000672704	1	1
68	EO	γ	0.53384	0.000632279	1	1
69	EO	γ	0.523933	0.000609031	1	1
70	EO	γ	0.502578	0.000560394	1	1
71	EO	γ	0.494747	0.000543067	1	1
72	EO	γ	0.479649	0.000510428	1	1
73	EO	γ	0.470766	0.000491697	1	1
74	EO	γ	0.466777	0.0004834	1	1
75	EO	γ	0.456867	0.00046309	1	1
76	EO	γ	0.438027	0.000425684	1	1
77	EO	γ	0.422166	0.000395415	1	1
78	EO	γ	0.406452	0.000366527	1	1
79	EO	γ	0.397198	0.000350027	1	1
80	EO	γ	0.379284	0.000319165	1	1
81	EO	γ	0.37149	0.000306184	1	1
82	EO	γ	0.367833	0.000300184	1	1
83	EO	γ	0.36248	0.000291511	1	1
84	EO	γ	0.350271	0.000272204	1	1
85	EO	γ	0.347711	0.000268239	1	1
86	EO	γ	0.33479	0.000248675	1	1
87	EO	γ	0.316151	0.000221757	1	1
88	EO	γ	0.30388	0.000204876	1	1
89	EO	γ	0.295961	0.000194338	1	1
90	EO	γ	0.282393	0.000176927	1	1
91	EO	γ	0.270661	0.000162532	1	1
92	EO	γ	0.263906	0.00015452	1	1
93	EO	γ	0.251179	0.000139976	1	1
1	EC	γ	13.8746	0.44603	9.999e-05	0.00929907
2	EC	γ	6.21425	0.0894751	0.0141986	0.880312
3	EC	γ	4.77329	0.0527911	0.069893	1
4	EC	γ	4.5223	0.0473853	0.135386	1
5	EC	γ	4.13046	0.0395295	0.229677	1
6	EC	γ	3.55436	0.0292717	0.116488	1
7	EC	γ	3.17302	0.0233276	0.319968	1
8	EC	γ	3.12183	0.022581	0.40476	1
9	EC	γ	2.72701	0.0172305	0.438956	1
10	EC	γ	2.63318	0.0160653	0.60094	1
11	EC	γ	2.5534	0.0151064	0.50065	1
12	EC	γ	2.29277	0.01218	0.621138	1
13	EC	γ	2.14927	0.010703	0.936606	1
14	EC	γ	2.11481	0.0103626	0.538146	1
15	EC	γ	2.02421	0.00949371	0.660134	1
16	EC	γ	1.94318	0.00874884	0.583942	1
17	EC	γ	1.89706	0.00833852	0.652435	1
18	EC	γ	1.80915	0.00758359	0.642436	1
19	EC	γ	1.75667	0.00715	0.619738	1
20	EC	γ	1.63698	0.00620889	0.59574	1
21	EC	γ	1.62004	0.00608099	0.921308	1
22	EC	γ	1.52999	0.00542381	0.778222	1
23	EC	γ	1.49685	0.00519136	0.919108	1
24	EC	γ	1.45843	0.00492832	0.844516	1
25	EC	γ	1.42834	0.00472701	0.922908	1
26	EC	γ	1.39419	0.00450371	0.877212	1
27	EC	γ	1.36293	0.00430397	0.971403	1
28	EC	γ	1.34114	0.00416749	0.9972	1
29	EC	γ	1.27928	0.00379191	0.9957	1
30	EC	γ	1.2699	0.00373652	0.939406	1
31	EC	γ	1.24239	0.00357637	0.989801	1
32	EC	γ	1.19683	0.00331886	0.9957	1
33	EC	γ	1.17666	0.00320796	0.984102	1
34	EC	γ	1.15625	0.00309765	0.9983	1
35	EC	γ	1.12642	0.00293984	0.9985	1
36	EC	γ	1.1009	0.00280813	0.9997	1
37	EC	γ	1.0882	0.00274375	0.998	1
38	EC	γ	1.04796	0.00254456	0.9992	1
39	EC	γ	1.03023	0.00245917	0.9993	1
40	EC	γ	1.01603	0.00239186	1	1
41	EC	γ	0.9921	0.00228053	0.9999	1
42	EC	γ	0.977957	0.00221597	0.9999	1
43	EC	γ	0.939679	0.0020459	1	1
44	EC	γ	0.906336	0.00190329	1	1
45	EC	γ	0.86971	0.00175256	1	1
46	EC	γ	0.865931	0.00173737	1	1
47	EC	γ	0.839103	0.00163138	1	1
48	EC	γ	0.832519	0.00160588	1	1
49	EC	γ	0.797457	0.00147346	1	1
50	EC	γ	0.788411	0.00144023	1	1
51	EC	γ	0.773362	0.00138577	1	1
52	EC	γ	0.767828	0.00136601	1	1
53	EC	γ	0.746006	0.00128946	1	1
54	EC	γ	0.732016	0.00124155	1	1
55	EC	γ	0.718545	0.00119628	1	1
56	EC	γ	0.704324	0.0011494	1	1
57	EC	γ	0.686015	0.00109042	1	1
58	EC	γ	0.672952	0.00104928	1	1
59	EC	γ	0.650104	0.000979243	1	1
60	EC	γ	0.624757	0.000904373	1	1
61	EC	γ	0.616024	0.000879267	1	1
62	EC	γ	0.610012	0.000862186	1	1
63	EC	γ	0.596649	0.000824828	1	1
64	EC	γ	0.573569	0.000762248	1	1
65	EC	γ	0.564704	0.000738867	1	1
66	EC	γ	0.553876	0.000710804	1	1
67	EC	γ	0.531444	0.000654395	1	1
68	EC	γ	0.522798	0.000633276	1	1
69	EC	γ	0.507215	0.000596086	1	1
70	EC	γ	0.496947	0.000572195	1	1
71	EC	γ	0.484238	0.000543304	1	1
72	EC	γ	0.461455	0.000493382	1	1
73	EC	γ	0.457298	0.000484534	1	1
74	EC	γ	0.456947	0.000483789	1	1
75	EC	γ	0.438739	0.000446003	1	1
76	EC	γ	0.433888	0.000436194	1	1
77	EC	γ	0.428495	0.000425418	1	1
78	EC	γ	0.414763	0.000398589	1	1
79	EC	γ	0.410505	0.000390447	1	1
80	EC	γ	0.397435	0.00036598	1	1
81	EC	γ	0.390495	0.000353311	1	1
82	EC	γ	0.36447	0.000307785	1	1
83	EC	γ	0.358961	0.000298552	1	1
84	EC	γ	0.357096	0.000295458	1	1
85	EC	γ	0.342863	0.000272375	1	1
86	EC	γ	0.335323	0.000260526	1	1
87	EC	γ	0.320192	0.000237545	1	1
88	EC	γ	0.307953	0.000219732	1	1
89	EC	γ	0.299976	0.000208496	1	1
90	EC	γ	0.28363	0.000186392	1	1
91	EC	γ	0.263362	0.000160706	1	1
92	EC	γ	0.248007	0.000142513	1	1
93	EC	γ	0.218122	0.000110237	1	1

### Sheet: SupplementaryTable12
	EEG Analyses
Dataset	CMI-HBN						IIT LAND
Condition	Eyes Open (EO)			Eyes Closed (EC)			Inscapes
Groups	TD	A1	A2	TD	A1	A2	TD	A1	A2
Sample size (n)	123	135	151	123	138	148	50	31	34
Age (mean ± SD)	9.55 ± 3.27	9.94 ± 3.16	11.57 ± 3.8	9.55 ± 3.27	10.89 ± 3.59	10.72 ± 3.61	9.82 ± 5.72	9.27 ± 3.36	12.55 ± 6.13
FIQ (mean ± SD)	105.16 ± 14.94	97.36 ± 19.72	93.58 ± 18.55	105.16 ± 14.94	95.48 ± 21.48	95.53 ± 16.86	119.36 ± 12.16	94.31 ± 24.6	100.6 ± 19.39
	Behavioral Analyses
Dataset	CMI-HBN
Analysis Type	Behavioral-only			Brain-behavior relationships (PLS)
Groups	TD	A1	A2	TD	A1	A2
Sample size (n)	123	108	121	94	87	89
Age (mean ± SD)	9.55 ± 3.27	10.16 ± 3.24	11.08 ± 3.7	9.52 ± 2.5	9.65 ± 2.33	10.07 ± 2.51
FIQ (mean ± SD)	105.16 ± 14.94	97.58 ± 20.85	95.26 ± 17.36	105.52 ± 14.72	97.09 ± 20.77	94.94 ± 17.79

### Sheet: SupplementaryTable13
A: NETWORK MODEL
Structure	Excitatory-inhibitory (E-I) network
Populations	Pyramidal (excitatory; AMPA) and interneurons (inhibitory; GABA-A)
Input	2 independent Poisson spike trains, one with time-varying rate generated by OU process
Measurement	Spikes, AMPA and GABA currents for the pyramidal neuron population
Neuron model	Cortex: leaky integrate-and-fire (LIF) with fixed threshold and fixed absolute refractory time
Topology	None
Connectivity	Random and sparse
Neuron Model	Leaky integrate-and-fire
Synapse model	Conductance-based synapse, difference of exponentials
B: POPULATIONS
Type	Elements	Size
Pyramidal cells - A	LIF neurons	4000
Interneurons - A	LIF neurons	1000
Thalamic Input	Poisson generator	1
Slow-cortical input	Poisson generator	1
C: CONNECTIVITY
Name	Source	Target	Pattern
Recurrent E-E	Pyramidal	Pyramidal	Random convergent (p=0.2)
Recurrent E-I	Pyramidal	Interneurons	Random convergent (p=0.2)
Recurrent I-E	Interneurons	Pyramidal	Random convergent (p=0.2)
Recurrent I-I	Interneurons	Interneurons	Random convergent (p=0.2)
External TH-E	Thalamic	Pyramidal	Random convergent (p=0.2)
External TH-I	Thalamic	Interneurons	Random convergent (p=0.2)
External C-E	Cortical	Pyramidal	Random convergent (p=0.2)
External C-I	Cortical	Interneurons	Random convergent (p=0.2)
D: EXTERNAL INPUT PARAMETERS
Name	Type	Description
External Thalamic	Poisson generator	Thalamic input, Poisson process with mean,
		each neuron receives independent spike trains
External Cortical	Poisson generator	Thalamic input, OU process with mean,
		each neuron receives independent spike trains
E: GLOBAL SIMULATION PARAMETERS
Simulation duration	4
Temporal resolution	1
Startup transient	500
Sampling frequency	500 Hz

### Sheet: SupplementaryTable14
Parameter Name	Symbol	Pyramidal cells	Interneurons	Unity of measure
Leak (resting) membrane potential	Vleak	-70	-70	mV
Spike threshold potential	Vthreshold	-52	-52	mV
Reset potential after a spike	Vreset	-59	-59	mV
Membrane refractory period	τrefractory	2	1	ms
Leak conductance	gleak	25	20	nS
Membrane capacitance	Cm	500	200	pF
Membrane time constant	τm	20	10	ms
AMPA synaptic reversal potential	EAMPA	0	0	mV
GABA synaptic reversal potential	EGABA	-80	-80	mV
AMPA synapse rise time constant	τr(AMPA)	0.4	0.2	ms
AMPA synapse decay time constant	τd(AMPA)	2	1	ms
GABA synapse rise time constant	τr(GABA)	0.25	0.25	ms
GABA synapse decay time constant	τd(GABA)	5	5	ms
Latency of intra-area transmission	τl	1	1	ms
Recurrent AMPA synaptic conductance	gAMPA(rec.)	0.178	0.233	nS
Constant input AMPA synaptic conductance	gAMPA(constant)	0.234	0.317	nS
Fluctuating input AMPA synaptic conductance	gAMPA(fluctuating)	0.187	0.254	nS
GABAergic synaptic conductance	gGABA	2.01	2.7	nS
Simulation set	External input type	Mean	SD	Time constant
Simulations varying g and ν (Figure 1)	Constant input component	1.5-4 spikes/sec/cell	-	-
Silencing hSyn-hM4Di	Constant input component	3 spikes/sec/cell	-	-
Excitation CaMKIIa-hM3D(Gq)	Constant input component	3 spikes/sec/cell	-	-
Silencing PV-hM4Di	Constant input component	3 spikes/sec/cell	-	-
Modulation of numerosity of I population	Constant input component	2 spikes/sec/cell	-	-
All simulations	Fluctuating input component	0	0.4 spikes/sec/cell	16 ms
